# Emergence and rapid spread of a new severe acute respiratory syndrome-related coronavirus 2 (SARS-CoV-2) lineage with multiple spike mutations in South Africa

**DOI:** 10.1101/2020.12.21.20248640

**Authors:** Houriiyah Tegally, Eduan Wilkinson, Marta Giovanetti, Arash Iranzadeh, Vagner Fonseca, Jennifer Giandhari, Deelan Doolabh, Sureshnee Pillay, Emmanuel James San, Nokukhanya Msomi, Koleka Mlisana, Anne von Gottberg, Sibongile Walaza, Mushal Allam, Arshad Ismail, Thabo Mohale, Allison J Glass, Susan Engelbrecht, Gert Van Zyl, Wolfgang Preiser, Francesco Petruccione, Alex Sigal, Diana Hardie, Gert Marais, Marvin Hsiao, Stephen Korsman, Mary-Ann Davies, Lynn Tyers, Innocent Mudau, Denis York, Caroline Maslo, Dominique Goedhals, Shareef Abrahams, Oluwakemi Laguda-Akingba, Arghavan Alisoltani-Dehkordi, Adam Godzik, Constantinos Kurt Wibmer, Bryan Trevor Sewell, José Lourenço, Luiz Carlos Junior Alcantara, Sergei L Kosakovsky Pond, Steven Weaver, Darren Martin, Richard J Lessells, Jinal N Bhiman, Carolyn Williamson, Tulio de Oliveira

**Affiliations:** KwaZulu-Natal Research Innovation and Sequencing Platform (KRISP), Department of Laboratory Medicine & Medical Sciences, University of KwaZulu-Natal, Durban, South Africa; Laboratório de Genética Celular e Molecular, Universidade Federal de Minas Gerais, Belo Horizonte, Minas Gerais, Brazil; Laboratorio de Flavivirus, Fundacao Oswaldo Cruz, Rio de Janeiro, Brazil; Computational Biology Division, Department of Integrative Biomedical Sciences, University of Cape Town, Cape Town, 7925, South Africa; Division of Medical Virology, Institute of Infectious Disease and Molecular Medicine, University of Cape Town, Cape Town, South Africa; Discipline of Virology, University of KwaZulu-Natal, School of Laboratory Medicine and Medical Sciences and National Health Laboratory Service, Durban, South Africa; National Health Laboratory Service, Johannesburg, South Africa; Centre for the AIDS Programme of Research in South Africa (CAPRISA), Durban, South Africa; National Institute for Communicable Diseases of the National Health Laboratory Service, Johannesburg, South Africa; School of Pathology, Faculty of Health Sciences, University of the Witwatersrand, Johannesburg, South Africa; School of Public Health, Faculty of Health Sciences, University of the Witwatersrand, Johannesburg, South Africa; Department of Molecular Pathology, Lancet Laboratories, Johannesburg, South Africa; Division of Medical Virology at NHLS Tygerberg Hospital and Faculty of Medicine and Health Sciences, Stellenbosch University, Cape Town, South Africa; Centre for Quantum Technology, University of KwaZulu-Natal, Durban, South Africa; National Institute for Theoretical Physics (NITheP), KwaZulu-Natal, South Africa; Africa Health Research Institute, Durban, South Africa; School of Laboratory Medicine and Medical Sciences, University of KwaZulu-Natal, Durban, South Africa; Max Planck Institute for Infection Biology, Berlin, Germany; Division of Medical Virology at NHLS Groote Schuur Hospital, University of Cape Town, Cape Town, South Africa; Centre for Infectious Disease Epidemiology and Research, University of Cape Town, Cape Town, South Africa; Western Cape Government: Health, Cape Town, South Africa; Molecular Diagnostics Services, Durban, South Africa; Department of Quality Leadership, Netcare Hospitals, Johannesburg, South Africa; Division of Virology at NHLS Universitas Academic Laboratories, University of The Free State, Bloemfontein, South Africa; National Health Laboratory Service, Port Elizabeth, South Africa; Department of Laboratory Medicine and Pathology, Faculty of Health Sciences, Walter Sisulu University, Mthatha, South Africa; Division of Medical Virology, Department of Pathology, University of Cape Town, Cape Town, South Africa; Division of Biomedical Sciences, University of California Riverside School of Medicine, Riverside, California, USA; Structural Biology Research Unit, Department of Integrative Biomedical Sciences, University of Cape Town, Rondebosch, South Africa; Department of Zoology, University of Oxford, Oxford, United Kingdom; Institute for Genomics and Evolutionary Medicine, Temple University, Philadelphia, Pennsylvania, USA; Department of Global Health, University of Washington, Seattle, USA

## Abstract

Continued uncontrolled transmission of the severe acute respiratory syndrome-related coronavirus 2 (SARS-CoV-2) in many parts of the world is creating the conditions for significant virus evolution. Here, we describe a new SARS-CoV-2 lineage (501Y.V2) characterised by eight lineage-defining mutations in the spike protein, including three at important residues in the receptor-binding domain (K417N, E484K and N501Y) that may have functional significance. This lineage emerged in South Africa after the first epidemic wave in a severely affected metropolitan area, Nelson Mandela Bay, located on the coast of the Eastern Cape Province. This lineage spread rapidly, becoming within weeks the dominant lineage in the Eastern Cape and Western Cape Provinces. Whilst the full significance of the mutations is yet to be determined, the genomic data, showing the rapid displacement of other lineages, suggest that this lineage may be associated with increased transmissibility.

## Supplementary Table 1 for "Emergence and rapid spread of a new severe acute respiratory syndrome-related coronavirus 2 (SARS-CoV-2) lineage with multiple spike mutations in South Africa"

### Sheet: Sheet1
Strain	seqName	totalAminoacidChanges	totalMutations	Number_Ns	Coverage length (%)	substitutions	aminoacidChanges	district	Health_facility	custom_lineage	Age	Clade	Country	Admin Division	Division of exposure	genbank_accession	gisaid_epi_isl	Host	Old Nextstrain clade	Originating Lab	Pangolin lineage	Submission Date	Region	Region of exposure	Sex	Submitting Lab	url	date	Author	L18F	D80A	D215G	R246I	K417N	E484K	N501Y	A701V	CT_score
SouthAfrica/KRISP-K004312/2020	SouthAfrica/KRISP-K004312/2020|EPI_ISL_660190|2020-10-23	16	19	0	100	G174T,C241T,C1059T,C3037T,G5230T,A10323G,C14408T,A21801C,A22206G,G22813T,G23012A,A23063T,A23403G,C23664T,G25563T,C25904T,C26456T,C28253T,C28887T	ORF1a:T265I,ORF1a:K1655N,ORF1a:K3353R,ORF1b:P314L,S:D80A,S:D215G,S:K417N,S:E484K,S:N501Y,S:D614G,S:A701V,ORF3a:Q57H,ORF3a:S171L,E:P71L,N:T205I,ORF14:L52F	Harry Gwala	HC_K	S.501Y.V2	72	20C	South Africa	KwaZulu-Natal	KwaZulu-Natal		EPI_ISL_660190	Human	A2a	NHLS	B.1	One month ago	Africa	Africa	Female	KRISP, KZN Research Innovation and Sequencing Platform		2020-10-23	Giandhari J et al A	L	A	G	R	N	K	Y	V	21
SouthAfrica/KRISP-K004349-CS1/2020	SouthAfrica/KRISP-K004349-CS1/2020|EPI_ISL_660222|2020-11-09	15	21	8	99.9732	G174T,C241T,T550C,C1059T,C3037T,G4510T,G5230T,A10323G,C14408T,C17999T,A21801C,A22206G,G22813T,A23403G,C23664T,T25139C,G25563T,C25904T,C26456T,C28253T,C28887T	ORF1a:T265I,ORF1a:K1655N,ORF1a:K3353R,ORF1b:P314L,ORF1b:T1511I,S:D80A,S:D215G,S:K417N,S:D614G,S:A701V,ORF3a:Q57H,ORF3a:S171L,E:P71L,N:T205I,ORF14:L52F	eThekwini	HC_AU	S.501Y.V2	19	20C	South Africa	KwaZulu-Natal	KwaZulu-Natal		EPI_ISL_660222	Human	A2a	NHLS	B.1	One month ago	Africa	Africa	Male	KRISP, KZN Research Innovation and Sequencing Platform		2020-11-09	Giandhari J et al A	L	A	G	R	N	E	N	V
SouthAfrica/KRISP-EC-K004564/2020	SouthAfrica/KRISP-EC-K004564/2020|EPI_ISL_660605|2020-11-12	15	16	92	99.6923	C241T,C1059T,C3037T,G5230T,A10323G,C14408T,A21801C,A22206G,G23012A,A23063T,A23403G,C23664T,G25563T,C25904T,C28887T,C29253T	ORF1a:T265I,ORF1a:K1655N,ORF1a:K3353R,ORF1b:P314L,S:D80A,S:D215G,S:E484K,S:N501Y,S:D614G,S:A701V,ORF3a:Q57H,ORF3a:S171L,N:T205I,ORF14:L52F,N:S327L	Nelson Mandela Bay	HC_BB	S.501Y.V2	61	20C	South Africa	Eastern Cape	Eastern Cape		EPI_ISL_660605	Human	A2a	NHLS	B.1.351	One month ago	Africa	Africa	Female	KRISP, KZN Research Innovation and Sequencing Platform		2020-11-12	Giandhari J et al A	L	A	G	R	K	K	Y	V	26.3333
SouthAfrica/KRISP-EC-K004565/2020	SouthAfrica/KRISP-EC-K004565/2020|EPI_ISL_660606|2020-11-12	13	17	90	99.699	C241T,C1059T,A2692T,C3037T,G5230T,A10323G,C14408T,A21801C,C22675T,G23012A,A23063T,A23403G,C23664T,G25563T,C25904T,C26645T,C28887T	ORF1a:T265I,ORF1a:K1655N,ORF1a:K3353R,ORF1b:P314L,S:D80A,S:E484K,S:N501Y,S:D614G,S:A701V,ORF3a:Q57H,ORF3a:S171L,N:T205I,ORF14:L52F	Nelson Mandela Bay	HC_BD	S.501Y.V2	60	20C	South Africa	Eastern Cape	Eastern Cape		EPI_ISL_660606	Human	A2a	NHLS	B.1.351	One month ago	Africa	Africa	Male	KRISP, KZN Research Innovation and Sequencing Platform		2020-11-12	Giandhari J et al A	L	A	D	R	K	K	Y	V	21
SouthAfrica/KRISP-EC-K004566/2020	SouthAfrica/KRISP-EC-K004566/2020|EPI_ISL_660607|2020-11-13	9	13	969	96.7595	C241T,C1059T,C3037T,G5230T,A10323G,C14408T,A21801C,C22675T,A23403G,C23664T,C25452G,G25563T,C26645T	ORF1a:T265I,ORF1a:K1655N,ORF1a:K3353R,ORF1b:P314L,S:D80A,S:D614G,S:A701V,ORF3a:I20M,ORF3a:Q57H	Sarah Baartman	HC_U	S.501Y.V2	8	20C	South Africa	Eastern Cape	Eastern Cape		EPI_ISL_660607	Human	A2a	NHLS	B.1.351	One month ago	Africa	Africa	Female	KRISP, KZN Research Innovation and Sequencing Platform		2020-11-13	Giandhari J et al A	L	A	D	X	K	X	X	V	30
SouthAfrica/KRISP-EC-K004570/2020	SouthAfrica/KRISP-EC-K004570/2020|EPI_ISL_660608|2020-11-11	14	16	494	98.348	C241T,C1059T,C3037T,C3698T,G5230T,A10323G,C14408T,A21801C,G23012A,A23063T,A23403G,C23664T,G25563T,C25904T,C26645T,C28887T	ORF1a:T265I,ORF1a:L1145F,ORF1a:K1655N,ORF1a:K3353R,ORF1b:P314L,S:D80A,S:E484K,S:N501Y,S:D614G,S:A701V,ORF3a:Q57H,ORF3a:S171L,N:T205I,ORF14:L52F	Nelson Mandela Bay	HC_BA	S.501Y.V2	22	20C	South Africa	Eastern Cape	Eastern Cape		EPI_ISL_660608	Human	A2a	NHLS	B.1.351	One month ago	Africa	Africa	Female	KRISP, KZN Research Innovation and Sequencing Platform		2020-11-11	Giandhari J et al A	L	A	D	R	K	K	Y	V	27.6667
SouthAfrica/KRISP-EC-K004572/2020	SouthAfrica/KRISP-EC-K004572/2020|EPI_ISL_660609|2020-11-12	19	24	0	100	G174T,C241T,C1059T,A2692T,C3037T,G5230T,A10323G,C14408T,C21614T,A21801C,A22206G,G22813T,G23012A,A23063T,A23403G,C23664T,C24026T,A24049G,G25563T,C25904T,C26456T,C26985T,C28253T,C28887T	ORF1a:T265I,ORF1a:K1655N,ORF1a:K3353R,ORF1b:P314L,S:L18F,S:D80A,S:D215G,S:K417N,S:E484K,S:N501Y,S:D614G,S:A701V,S:L822F,ORF3a:Q57H,ORF3a:S171L,E:P71L,M:H155Y,N:T205I,ORF14:L52F	Nelson Mandela Bay	HC_AS	S.501Y.V2	21	20C	South Africa	Eastern Cape	Eastern Cape		EPI_ISL_660609	Human	A2a	NHLS	B.1.351	One month ago	Africa	Africa	Male	KRISP, KZN Research Innovation and Sequencing Platform		2020-11-12	Giandhari J et al A	F	A	G	R	N	K	Y	V	25
SouthAfrica/KRISP-EC-K004574/2020	SouthAfrica/KRISP-EC-K004574/2020|EPI_ISL_660610|2020-11-11	20	26	6	99.9799	G174T,C241T,C1059T,C2156T,A2692T,C3037T,G5230T,A10323G,C14408T,C21614T,A21801C,A22206G,T22287A,G22813T,G23012A,A23063T,A23403G,C23664T,G25563T,C25904T,C26124T,C26456T,C26645T,C28253T,A28254C,C28887T	ORF1a:T265I,ORF1a:L631F,ORF1a:K1655N,ORF1a:K3353R,ORF1b:P314L,S:L18F,S:D80A,S:D215G,S:L242H,S:K417N,S:E484K,S:N501Y,S:D614G,S:A701V,ORF3a:Q57H,ORF3a:S171L,E:P71L,ORF8:I121L,N:T205I,ORF14:L52F	Nelson Mandela Bay	HC_BA	S.501Y.V2	43	20C	South Africa	Eastern Cape	Eastern Cape		EPI_ISL_660610	Human	A2a	NHLS	B.1.351	One month ago	Africa	Africa	Female	KRISP, KZN Research Innovation and Sequencing Platform		2020-11-11	Giandhari J et al A	F	A	G	R	N	K	Y	V	27.6667
SouthAfrica/KRISP-EC-K004576/2020	SouthAfrica/KRISP-EC-K004576/2020|EPI_ISL_660611|2020-11-12	19	25	4	99.9866	G174T,C241T,C1059T,A2692T,C3037T,G5230T,C7858T,T10177C,A10323G,C14408T,C21614T,A21801C,A22206G,G22813T,G23012A,A23063T,A23403G,C23664T,G24269T,G25563T,G25784T,C25904T,C26456T,C28253T,C28887T	ORF1a:T265I,ORF1a:K1655N,ORF1a:K3353R,ORF1b:P314L,S:L18F,S:D80A,S:D215G,S:K417N,S:E484K,S:N501Y,S:D614G,S:A701V,S:A903S,ORF3a:Q57H,ORF3a:W131L,ORF3a:S171L,E:P71L,N:T205I,ORF14:L52F	Sarah Baartman	HC_AF	S.501Y.V2	51	20C	South Africa	Eastern Cape	Eastern Cape		EPI_ISL_660611	Human	A2a	NHLS	B.1.351	One month ago	Africa	Africa	Female	KRISP, KZN Research Innovation and Sequencing Platform		2020-11-12	Giandhari J et al A	F	A	G	R	N	K	Y	V	27.3333
SouthAfrica/KRISP-EC-K004577/2020	SouthAfrica/KRISP-EC-K004577/2020|EPI_ISL_660612|2020-11-11	10	14	293	99.0202	C241T,C1059T,A2692T,C3037T,G5230T,A10323G,C14408T,C19524T,A21801C,A22206G,G23012A,A23063T,A23403G,C23664T	ORF1a:T265I,ORF1a:K1655N,ORF1a:K3353R,ORF1b:P314L,S:D80A,S:D215G,S:E484K,S:N501Y,S:D614G,S:A701V	Sarah Baartman	HC_AR	S.501Y.V2	12	20C	South Africa	Eastern Cape	Eastern Cape		EPI_ISL_660612	Human	A2a	NHLS	B.1	One month ago	Africa	Africa	Female	KRISP, KZN Research Innovation and Sequencing Platform		2020-11-11	Giandhari J et al A	L	A	G	R	K	K	Y	V	32
SouthAfrica/KRISP-EC-K004578/2020	SouthAfrica/KRISP-EC-K004578/2020|EPI_ISL_660613|2020-11-12	13	16	7	99.9766	C241T,C1059T,C3037T,G5230T,A10323G,C14408T,C14925T,A21801C,C22675T,G23012A,A23063T,A23403G,C23664T,G25563T,C25904T,C28887T	ORF1a:T265I,ORF1a:K1655N,ORF1a:K3353R,ORF1b:P314L,S:D80A,S:E484K,S:N501Y,S:D614G,S:A701V,ORF3a:Q57H,ORF3a:S171L,N:T205I,ORF14:L52F	Nelson Mandela Bay	HC_AI	S.501Y.V2	40	20C	South Africa	Eastern Cape	Eastern Cape		EPI_ISL_660613	Human	A2a	NHLS	B.1.351	One month ago	Africa	Africa	Male	KRISP, KZN Research Innovation and Sequencing Platform		2020-11-12	Giandhari J et al A	L	A	D	R	K	K	Y	V	26.3333
SouthAfrica/KRISP-EC-K004582/2020	SouthAfrica/KRISP-EC-K004582/2020|EPI_ISL_660614|2020-11-13	17	21	0	100	G174T,C241T,C1059T,A2692T,C3037T,G5230T,A10323G,C14408T,C21614T,A21801C,A22206G,G22813T,G23012A,A23063T,A23403G,C23664T,G25563T,C25904T,C26456T,C28253T,C28887T	ORF1a:T265I,ORF1a:K1655N,ORF1a:K3353R,ORF1b:P314L,S:L18F,S:D80A,S:D215G,S:K417N,S:E484K,S:N501Y,S:D614G,S:A701V,ORF3a:Q57H,ORF3a:S171L,E:P71L,N:T205I,ORF14:L52F	Sarah Baartman	HC_AP	S.501Y.V2	20	20C	South Africa	Eastern Cape	Eastern Cape		EPI_ISL_660614	Human	A2a	NHLS	B.1.351	One month ago	Africa	Africa	Female	KRISP, KZN Research Innovation and Sequencing Platform		2020-11-13	Giandhari J et al A	F	A	G	R	N	K	Y	V	26.6667
SouthAfrica/KRISP-EC-K004583/2020	SouthAfrica/KRISP-EC-K004583/2020|EPI_ISL_660615|2020-11-12	18	24	23	99.9231	G174T,C241T,C1059T,A2692T,C3037T,G5230T,G8813T,A10323G,C14408T,T19860C,A21801C,A22206G,G22813T,G23012A,A23063T,A23403G,C23664T,C25267T,G25563T,C25904T,C26456T,G28077T,C28253T,C28887T	ORF1a:T265I,ORF1a:K1655N,ORF1a:A2850S,ORF1a:K3353R,ORF1b:P314L,S:D80A,S:D215G,S:K417N,S:E484K,S:N501Y,S:D614G,S:A701V,ORF3a:Q57H,ORF3a:S171L,E:P71L,ORF8:V62L,N:T205I,ORF14:L52F	Sarah Baartman	HC_AF	S.501Y.V2	80	20C	South Africa	Eastern Cape	Eastern Cape		EPI_ISL_660615	Human	A2a	NHLS	B.1.302	One month ago	Africa	Africa	Male	KRISP, KZN Research Innovation and Sequencing Platform		2020-11-12	Giandhari J et al A	L	A	G	R	N	K	Y	V	26.3333
SouthAfrica/KRISP-K004599/2020	SouthAfrica/KRISP-K004599/2020|EPI_ISL_660629|2020-11-06	20	23	0	100	G174T,C241T,C1059T,C3037T,G5230T,A10323G,G11375A,C14408T,C17999T,A21801C,A22206G,T22287A,G22813T,G23012A,A23063T,A23403G,C23664T,G25563T,C25904T,C26456T,C28253T,A28254C,C28887T	ORF1a:T265I,ORF1a:K1655N,ORF1a:K3353R,ORF1a:G3704S,ORF1b:P314L,ORF1b:T1511I,S:D80A,S:D215G,S:L242H,S:K417N,S:E484K,S:N501Y,S:D614G,S:A701V,ORF3a:Q57H,ORF3a:S171L,E:P71L,ORF8:I121L,N:T205I,ORF14:L52F	uMkhanyakude	HC_R	S.501Y.V2	37	20C	South Africa	KwaZulu-Natal	KwaZulu-Natal		EPI_ISL_660629	Human	A2a	NHLS	B.1.351	One month ago	Africa	Africa	Female	KRISP, KZN Research Innovation and Sequencing Platform		2020-11-06	Giandhari J et al A	L	A	G	R	N	K	Y	V	15
SouthAfrica/KRISP-K004615/2020	SouthAfrica/KRISP-K004615/2020|EPI_ISL_660637|2020-11-03	18	21	3	99.99	G174T,C241T,C1059T,C3037T,G5230T,A10323G,C14408T,C17999T,A21801C,A22206G,G22813T,G23012A,A23063T,A23403G,C23664T,G25563T,C25904T,C26456T,C28253T,A28254C,C28887T	ORF1a:T265I,ORF1a:K1655N,ORF1a:K3353R,ORF1b:P314L,ORF1b:T1511I,S:D80A,S:D215G,S:K417N,S:E484K,S:N501Y,S:D614G,S:A701V,ORF3a:Q57H,ORF3a:S171L,E:P71L,ORF8:I121L,N:T205I,ORF14:L52F	eThekwini	HC_V	S.501Y.V2	46	20C	South Africa	KwaZulu-Natal	KwaZulu-Natal		EPI_ISL_660637	Human	A2a	NHLS	B.1.351	One month ago	Africa	Africa	Female	KRISP, KZN Research Innovation and Sequencing Platform		2020-11-03	Giandhari J et al A	L	A	G	R	N	K	Y	V	25.6333
SouthAfrica/KRISP-K004630/2020	SouthAfrica/KRISP-K004630/2020|EPI_ISL_660646|2020-11-04	19	22	0	100	G174T,C241T,C1059T,C3037T,G5230T,A10323G,G11375A,C14408T,C17999T,A21801C,A22206G,G22813T,G23012A,A23063T,A23403G,C23664T,G25563T,C25904T,C26456T,C28253T,A28254C,C28887T	ORF1a:T265I,ORF1a:K1655N,ORF1a:K3353R,ORF1a:G3704S,ORF1b:P314L,ORF1b:T1511I,S:D80A,S:D215G,S:K417N,S:E484K,S:N501Y,S:D614G,S:A701V,ORF3a:Q57H,ORF3a:S171L,E:P71L,ORF8:I121L,N:T205I,ORF14:L52F	Ugu	HC_M	S.501Y.V2	20	20C	South Africa	KwaZulu-Natal	KwaZulu-Natal		EPI_ISL_660646	Human	A2a	NHLS	B.1.351	One month ago	Africa	Africa	Female	KRISP, KZN Research Innovation and Sequencing Platform		2020-11-04	Giandhari J et al A	L	A	G	R	N	K	Y	V	29.9
SouthAfrica/KRISP-K004644/2020	SouthAfrica/KRISP-K004644/2020|EPI_ISL_660659|2020-11-02	16	19	0	100	G174T,C241T,C1059T,C3037T,G5230T,A10323G,C14408T,A21801C,A22206G,G22813T,G23012A,A23063T,A23403G,C23664T,G25563T,C25904T,C26456T,C28253T,C28887T	ORF1a:T265I,ORF1a:K1655N,ORF1a:K3353R,ORF1b:P314L,S:D80A,S:D215G,S:K417N,S:E484K,S:N501Y,S:D614G,S:A701V,ORF3a:Q57H,ORF3a:S171L,E:P71L,N:T205I,ORF14:L52F	Harry Gwala	HC_K	S.501Y.V2	64	20C	South Africa	KwaZulu-Natal	KwaZulu-Natal		EPI_ISL_660659	Human	A2a	NHLS	B.1.351	One month ago	Africa	Africa	Female	KRISP, KZN Research Innovation and Sequencing Platform		2020-11-02	Giandhari J et al A	L	A	G	R	N	K	Y	V	25.1
SouthAfrica/KRISP-EC-K005229/2020	SouthAfrica/KRISP-EC-K005229/2020|EPI_ISL_678559|2020-11-18	14	18	350	98.8295	G174T,C241T,C1059T,A2692T,C3037T,G5230T,C14408T,C21614T,A21801C,A22206G,A23403G,C23664T,G25563T,C25904T,C26456T,C28253T,C28310T,C28887T	ORF1a:T265I,ORF1a:K1655N,ORF1b:P314L,S:L18F,S:D80A,S:D215G,S:D614G,S:A701V,ORF3a:Q57H,ORF3a:S171L,E:P71L,N:P13S,N:T205I,ORF14:L52F	Nelson Mandela Bay	Unknown	S.501Y.V2	50	20C	South Africa	Eastern Cape	Eastern Cape		EPI_ISL_678559	Human	A2a	Private	B.1.351	One week ago	Africa	Africa	Male	KRISP, KZN Research Innovation and Sequencing Platform		2020-11-18	Giandhari J et al A	F	A	G	R	K	X	X	V
SouthAfrica/KRISP-EC-K005213/2020	SouthAfrica/KRISP-EC-K005213/2020|EPI_ISL_678562|2020-11-18	16	22	248	99.1707	G174T,C241T,C1059T,A2692T,C3037T,T3797C,G5230T,A10323G,C14408T,G17122T,C21614T,A21801C,A22206G,G22813T,G22895A,A23403G,C23664T,G25563T,G25621T,C26456T,C28253T,C29485T	ORF1a:T265I,ORF1a:F1178L,ORF1a:K1655N,ORF1a:K3353R,ORF1b:P314L,ORF1b:A1219S,S:L18F,S:D80A,S:D215G,S:K417N,S:V445I,S:D614G,S:A701V,ORF3a:Q57H,ORF3a:V77F,E:P71L	Nelson Mandela Bay	Unknown	S.501Y.V2	39	20C	South Africa	Eastern Cape	Eastern Cape		EPI_ISL_678562	Human	A2a	Private	B.1.351	One week ago	Africa	Africa	Female	KRISP, KZN Research Innovation and Sequencing Platform		2020-11-18	Giandhari J et al A	F	A	G	R	N	X	X	V
SouthAfrica/KRISP-EC-K005230/2020	SouthAfrica/KRISP-EC-K005230/2020|EPI_ISL_678563|2020-11-18	13	20	233	99.2208	G174T,C241T,C1059T,A2692T,C3037T,A10323G,C14408T,C21614T,G21795T,A21801C,A22206G,A23403G,C23664T,G24757T,G25563T,T25653C,C25904T,C26645T,C28253T,C28887T	ORF1a:T265I,ORF1a:K3353R,ORF1b:P314L,S:L18F,S:R78M,S:D80A,S:D215G,S:D614G,S:A701V,ORF3a:Q57H,ORF3a:S171L,N:T205I,ORF14:L52F	Nelson Mandela Bay	Unknown	S.501Y.V2	45	20C	South Africa	Eastern Cape	Eastern Cape		EPI_ISL_678563	Human	A2a	Private	B.1.351	One week ago	Africa	Africa	Female	KRISP, KZN Research Innovation and Sequencing Platform		2020-11-18	Giandhari J et al A	F	A	G	R	K	X	X	V
SouthAfrica/KRISP-EC-K005350/2020	SouthAfrica/KRISP-EC-K005350/2020|EPI_ISL_678566|2020-11-12	16	19	219	99.2676	G174T,C241T,C1059T,C3037T,G5230T,A10323G,G12769T,C14408T,G17964T,C17999T,A21801C,A22206G,T22287A,G22813T,A23403G,C23664T,G25563T,C25904T,C28887T	ORF1a:T265I,ORF1a:K1655N,ORF1a:K3353R,ORF1b:P314L,ORF1b:M1499I,ORF1b:T1511I,S:D80A,S:D215G,S:L242H,S:K417N,S:D614G,S:A701V,ORF3a:Q57H,ORF3a:S171L,N:T205I,ORF14:L52F	Sarah Baartman	HC_X	S.501Y.V2	68	20C	South Africa	Eastern Cape	Eastern Cape		EPI_ISL_678566	Human	A2a	NHLS	B.1.351	One week ago	Africa	Africa	Female	KRISP, KZN Research Innovation and Sequencing Platform		2020-11-12	Giandhari J et al A	L	A	G	R	N	X	X	V	28.6667
SouthAfrica/KRISP-EC-K005265/2020	SouthAfrica/KRISP-EC-K005265/2020|EPI_ISL_678567|2020-11-18	17	21	196	99.3445	G174T,C241T,C1059T,C3037T,G5230T,G7294A,A10323G,C14408T,C19859T,A21801C,A22206G,G22813T,G23012A,A23063T,A23403G,C23664T,G25563T,C25904T,C26456T,C28253T,C28887T	ORF1a:T265I,ORF1a:K1655N,ORF1a:K3353R,ORF1b:P314L,ORF1b:A2131V,S:D80A,S:D215G,S:K417N,S:E484K,S:N501Y,S:D614G,S:A701V,ORF3a:Q57H,ORF3a:S171L,E:P71L,N:T205I,ORF14:L52F	Nelson Mandela Bay	Unknown	S.501Y.V2	16	20C	South Africa	Eastern Cape	Eastern Cape		EPI_ISL_678567	Human	A2a	Private	B.1.351	One week ago	Africa	Africa	Female	KRISP, KZN Research Innovation and Sequencing Platform		2020-11-18	Giandhari J et al A	L	A	G	R	N	K	Y	V
SouthAfrica/KRISP-EC-K005337/2020	SouthAfrica/KRISP-EC-K005337/2020|EPI_ISL_678569|2020-11-12	16	20	168	99.4382	G174T,C222T,C241T,C1059T,C3037T,G5230T,A10323G,G11401T,C12049T,C14408T,A21801C,A22206G,T22287A,G22813T,A23403G,C23664T,G25563T,C25904T,C26456T,C28887T	ORF1a:T265I,ORF1a:K1655N,ORF1a:K3353R,ORF1a:M3712I,ORF1b:P314L,S:D80A,S:D215G,S:L242H,S:K417N,S:D614G,S:A701V,ORF3a:Q57H,ORF3a:S171L,E:P71L,N:T205I,ORF14:L52F	Nelson Mandela Bay	HC_AY	S.501Y.V2	19	20C	South Africa	Eastern Cape	Eastern Cape		EPI_ISL_678569	Human	A2a	NHLS	B.1.351	One week ago	Africa	Africa	Male	KRISP, KZN Research Innovation and Sequencing Platform		2020-11-12	Giandhari J et al A	L	A	G	R	N	X	X	V	27.6667
SouthAfrica/KRISP-EC-K005321/2020	SouthAfrica/KRISP-EC-K005321/2020|EPI_ISL_678570|2020-11-14	17	20	153	99.4883	G174T,C241T,C1059T,C3037T,G5230T,A10323G,C14408T,A21801C,A22206G,T22287A,G22813T,G23012A,A23063T,A23403G,C23664T,G25563T,C25904T,C26456T,C28253T,C28887T	ORF1a:T265I,ORF1a:K1655N,ORF1a:K3353R,ORF1b:P314L,S:D80A,S:D215G,S:L242H,S:K417N,S:E484K,S:N501Y,S:D614G,S:A701V,ORF3a:Q57H,ORF3a:S171L,E:P71L,N:T205I,ORF14:L52F	Harry Gwala	HC_K	S.501Y.V2	62	20C	South Africa	KwaZulu-Natal	KwaZulu-Natal		EPI_ISL_678570	Human	A2a	NHLS	B.1.351	One week ago	Africa	Africa	Male	KRISP, KZN Research Innovation and Sequencing Platform		2020-11-14	Giandhari J et al A	L	A	G	R	N	K	Y	V	20.3333
SouthAfrica/KRISP-EC-K005289/2020	SouthAfrica/KRISP-EC-K005289/2020|EPI_ISL_678571|2020-11-19	17	21	155	99.4817	G174T,C241T,C1059T,C3037T,G5230T,G7294A,A10323G,C14408T,C19859T,A21801C,A22206G,G22813T,G23012A,A23063T,A23403G,C23664T,G25563T,C25904T,C26456T,C28253T,C28887T	ORF1a:T265I,ORF1a:K1655N,ORF1a:K3353R,ORF1b:P314L,ORF1b:A2131V,S:D80A,S:D215G,S:K417N,S:E484K,S:N501Y,S:D614G,S:A701V,ORF3a:Q57H,ORF3a:S171L,E:P71L,N:T205I,ORF14:L52F	Nelson Mandela Bay	Unknown	S.501Y.V2	17	20C	South Africa	Eastern Cape	Eastern Cape		EPI_ISL_678571	Human	A2a	Private	B.1.351	One week ago	Africa	Africa	Female	KRISP, KZN Research Innovation and Sequencing Platform		2020-11-19	Giandhari J et al A	L	A	G	R	N	K	Y	V
SouthAfrica/KRISP-EC-K005247/2020	SouthAfrica/KRISP-EC-K005247/2020|EPI_ISL_678572|2020-11-18	19	23	144	99.5184	G174T,C241T,C1059T,A2692T,C3037T,G5230T,C6726T,A10323G,C11379T,C14408T,C21614T,A21801C,A22206G,G22813T,G23012A,A23063T,A23403G,C23664T,G25563T,C25904T,C26456T,C28253T,C28887T	ORF1a:T265I,ORF1a:K1655N,ORF1a:T2154I,ORF1a:K3353R,ORF1a:A3705V,ORF1b:P314L,S:L18F,S:D80A,S:D215G,S:K417N,S:E484K,S:N501Y,S:D614G,S:A701V,ORF3a:Q57H,ORF3a:S171L,E:P71L,N:T205I,ORF14:L52F	Nelson Mandela Bay	Unknown	S.501Y.V2	30	20C	South Africa	Eastern Cape	Eastern Cape		EPI_ISL_678572	Human	A2a	Private	B.1.351	One week ago	Africa	Africa	Male	KRISP, KZN Research Innovation and Sequencing Platform		2020-11-18	Giandhari J et al A	F	A	G	R	N	K	Y	V
SouthAfrica/KRISP-EC-K005219/2020	SouthAfrica/KRISP-EC-K005219/2020|EPI_ISL_678573|2020-11-18	16	22	221	99.2609	G174T,C241T,C1059T,A2692T,C3037T,C5100T,G5230T,C8890T,C9565T,A10323G,C12885T,C14408T,A21801C,A22206G,G22813T,A23403G,C23664T,G25563T,C25904T,C26456T,C28253T,C28854T	ORF1a:T265I,ORF1a:S1612L,ORF1a:K1655N,ORF1a:K3353R,ORF1a:T4207I,ORF1b:P314L,S:D80A,S:D215G,S:K417N,S:D614G,S:A701V,ORF3a:Q57H,ORF3a:S171L,E:P71L,N:S194L,ORF14:Q41*	Nelson Mandela Bay	Unknown	S.501Y.V2	52	20C	South Africa	Eastern Cape	Eastern Cape		EPI_ISL_678573	Human	A2a	Private	B.1.351	One week ago	Africa	Africa	Female	KRISP, KZN Research Innovation and Sequencing Platform		2020-11-18	Giandhari J et al A	L	A	G	R	N	X	X	V
SouthAfrica/KRISP-EC-K005340/2020	SouthAfrica/KRISP-EC-K005340/2020|EPI_ISL_678574|2020-11-11	16	21	116	99.6121	G174T,C241T,C1059T,A2692T,C3037T,G5230T,A10323G,C14408T,C21614T,A21801C,A22206G,T22287A,G22813T,A23403G,C23664T,G25563T,C25904T,C26456T,C26645T,C28253T,C28887T	ORF1a:T265I,ORF1a:K1655N,ORF1a:K3353R,ORF1b:P314L,S:L18F,S:D80A,S:D215G,S:L242H,S:K417N,S:D614G,S:A701V,ORF3a:Q57H,ORF3a:S171L,E:P71L,N:T205I,ORF14:L52F	Sarah Baartman	HC_A	S.501Y.V2	21	20C	South Africa	Eastern Cape	Eastern Cape		EPI_ISL_678574	Human	A2a	NHLS	B.1.351	One week ago	Africa	Africa	Female	KRISP, KZN Research Innovation and Sequencing Platform		2020-11-11	Giandhari J et al A	F	A	G	R	N	X	X	V	28.6667
SouthAfrica/KRISP-EC-K005352/2020	SouthAfrica/KRISP-EC-K005352/2020|EPI_ISL_678575|2020-11-12	18	21	109	99.6355	G174T,C241T,C1059T,C3037T,G5230T,A10323G,C14408T,C17999T,G19816T,A21801C,A22206G,G22813T,G23012A,A23063T,A23403G,C23664T,G25563T,C25904T,C26456T,C28253T,C28887T	ORF1a:T265I,ORF1a:K1655N,ORF1a:K3353R,ORF1b:P314L,ORF1b:T1511I,ORF1b:V2117L,S:D80A,S:D215G,S:K417N,S:E484K,S:N501Y,S:D614G,S:A701V,ORF3a:Q57H,ORF3a:S171L,E:P71L,N:T205I,ORF14:L52F	Nelson Mandela Bay	HC_AS	S.501Y.V2	26	20C	South Africa	Eastern Cape	Eastern Cape		EPI_ISL_678575	Human	A2a	NHLS	B.1.351	One week ago	Africa	Africa	Male	KRISP, KZN Research Innovation and Sequencing Platform		2020-11-12	Giandhari J et al A	L	A	G	R	N	K	Y	V	27.6667
SouthAfrica/KRISP-EC-K005231/2020	SouthAfrica/KRISP-EC-K005231/2020|EPI_ISL_678594|2020-11-18	10	15	1335	95.5356	G174T,C241T,C1059T,C3037T,C5100T,G5230T,C9565T,C14408T,A22206G,G22813T,G23012A,A23063T,A23403G,C26456T,C28253T	ORF1a:T265I,ORF1a:S1612L,ORF1a:K1655N,ORF1b:P314L,S:D215G,S:K417N,S:E484K,S:N501Y,S:D614G,E:P71L	Nelson Mandela Bay	Unknown	S.501Y.V2	26	20C	South Africa	Eastern Cape	Eastern Cape		EPI_ISL_678594	Human	A2a	Private	B.1	One week ago	Africa	Africa	Female	KRISP, KZN Research Innovation and Sequencing Platform		2020-11-18	Giandhari J et al A	L	D	G	R	N	K	Y	A
SouthAfrica/KRISP-EC-K005267/2020	SouthAfrica/KRISP-EC-K005267/2020|EPI_ISL_678595|2020-11-18	14	20	96	99.679	C117T,G174T,C241T,C1059T,A2692T,C3037T,C3923T,G5230T,A10323G,C14408T,C21614T,A21801C,A22206G,A23403G,C23664T,G25563T,C26456T,C26645T,C28253T,C28887T	ORF1a:T265I,ORF1a:P1220S,ORF1a:K1655N,ORF1a:K3353R,ORF1b:P314L,S:L18F,S:D80A,S:D215G,S:D614G,S:A701V,ORF3a:Q57H,E:P71L,N:T205I,ORF14:L52F	Nelson Mandela Bay	Unknown	S.501Y.V2	41	20C	South Africa	Eastern Cape	Eastern Cape		EPI_ISL_678595	Human	A2a	Private	B.1.351	One week ago	Africa	Africa	Female	KRISP, KZN Research Innovation and Sequencing Platform		2020-11-18	Giandhari J et al A	F	A	G	R	K	E	X	V
SouthAfrica/KRISP-EC-K005270/2020	SouthAfrica/KRISP-EC-K005270/2020|EPI_ISL_678596|2020-11-19	19	25	53	99.8228	G174T,C241T,C1059T,A2692T,C3037T,G5230T,A10323G,C14408T,C20429T,C21614T,A21801C,A22206G,G22813T,G22984T,G23012A,A23063T,A23403G,C23664T,G25563T,C25904T,T26016G,C26456T,C26645T,C28253T,C28887T	ORF1a:T265I,ORF1a:K1655N,ORF1a:K3353R,ORF1b:P314L,ORF1b:P2321L,S:L18F,S:D80A,S:D215G,S:K417N,S:Q474H,S:E484K,S:N501Y,S:D614G,S:A701V,ORF3a:Q57H,ORF3a:S171L,E:P71L,N:T205I,ORF14:L52F	Nelson Mandela Bay	Unknown	S.501Y.V2	38	20C	South Africa	Eastern Cape	Eastern Cape		EPI_ISL_678596	Human	A2a	Private	B.1.351	One week ago	Africa	Africa	Male	KRISP, KZN Research Innovation and Sequencing Platform		2020-11-19	Giandhari J et al A	F	A	G	R	N	K	Y	V
SouthAfrica/KRISP-EC-K005299/2020	SouthAfrica/KRISP-EC-K005299/2020|EPI_ISL_678597|2020-11-19	17	22	5	99.9833	G174T,C241T,C1059T,A2692T,C3037T,G5230T,A10323G,C14408T,A21801C,A22206G,G22813T,G23012A,A23063T,A23403G,C23664T,G25563T,C25904T,C26456T,C28253T,A28254C,C28887T,G29557T	ORF1a:T265I,ORF1a:K1655N,ORF1a:K3353R,ORF1b:P314L,S:D80A,S:D215G,S:K417N,S:E484K,S:N501Y,S:D614G,S:A701V,ORF3a:Q57H,ORF3a:S171L,E:P71L,ORF8:I121L,N:T205I,ORF14:L52F	Nelson Mandela Bay	Unknown	S.501Y.V2		20C	South Africa	Eastern Cape	Eastern Cape		EPI_ISL_678597	Human	A2a	Private	B.1.351	One week ago	Africa	Africa		KRISP, KZN Research Innovation and Sequencing Platform		2020-11-19	Giandhari J et al A	L	A	G	R	N	K	Y	V
SouthAfrica/KRISP-K005311/2020	SouthAfrica/KRISP-K005311/2020|EPI_ISL_678604|2020-10-29	19	23	1	99.9967	G174T,C241T,C1059T,A2692T,C3037T,G5230T,A10323G,A11772G,C14408T,C21614T,A21801C,A22206G,T22287A,G22813T,G23012A,A23063T,A23403G,C23664T,G25563T,C25904T,C26456T,C28253T,C28887T	ORF1a:T265I,ORF1a:K1655N,ORF1a:K3353R,ORF1a:D3836G,ORF1b:P314L,S:L18F,S:D80A,S:D215G,S:L242H,S:K417N,S:E484K,S:N501Y,S:D614G,S:A701V,ORF3a:Q57H,ORF3a:S171L,E:P71L,N:T205I,ORF14:L52F	uThukela	HC_AG	S.501Y.V2	35	20C	South Africa	KwaZulu-Natal	KwaZulu-Natal		EPI_ISL_678604	Human	A2a	NHLS	B.1.351	One week ago	Africa	Africa	Female	KRISP, KZN Research Innovation and Sequencing Platform		2020-10-29	Giandhari J et al A	F	A	G	R	N	K	Y	V
SouthAfrica/KRISP-K005325/2020	SouthAfrica/KRISP-K005325/2020|EPI_ISL_678615|2020-11-15	20	24	0	100	G174T,C241T,C1059T,A2692T,C3037T,G5230T,A10323G,C14408T,C21614T,A21801C,A22206G,T22287A,G22813T,G23012A,A23063T,A23403G,C23664T,G25563T,G25784T,C25904T,C26456T,G27670T,C28253T,C28887T	ORF1a:T265I,ORF1a:K1655N,ORF1a:K3353R,ORF1b:P314L,S:L18F,S:D80A,S:D215G,S:L242H,S:K417N,S:E484K,S:N501Y,S:D614G,S:A701V,ORF3a:Q57H,ORF3a:W131L,ORF3a:S171L,E:P71L,ORF7a:V93F,N:T205I,ORF14:L52F	Ugu	HC_W	S.501Y.V2	66	20C	South Africa	KwaZulu-Natal	KwaZulu-Natal		EPI_ISL_678615	Human	A2a	NHLS	B.1.351	One week ago	Africa	Africa	Female	KRISP, KZN Research Innovation and Sequencing Platform		2020-11-15	Giandhari J et al A	F	A	G	R	N	K	Y	V	16.3333
SouthAfrica/KRISP-K005330/2020	SouthAfrica/KRISP-K005330/2020|EPI_ISL_678618|2020-11-17	18	24	0	100	G174T,C241T,C1059T,C2070T,C3037T,G5230T,C9142T,C9763T,A10323G,C14408T,C19524T,A21801C,A22206G,T22287A,G22813T,G23012A,A23063T,A23403G,C23664T,G25563T,C25904T,C26456T,C28253T,C28887T	ORF1a:T265I,ORF1a:T602I,ORF1a:K1655N,ORF1a:K3353R,ORF1b:P314L,S:D80A,S:D215G,S:L242H,S:K417N,S:E484K,S:N501Y,S:D614G,S:A701V,ORF3a:Q57H,ORF3a:S171L,E:P71L,N:T205I,ORF14:L52F	uMkhanyakude	HC_AJ	S.501Y.V2	21	20C	South Africa	KwaZulu-Natal	KwaZulu-Natal		EPI_ISL_678618	Human	A2a	NHLS	B.1.351	One week ago	Africa	Africa	Female	KRISP, KZN Research Innovation and Sequencing Platform		2020-11-17	Giandhari J et al A	L	A	G	R	N	K	Y	V
SouthAfrica/KRISP-K005333/2020	SouthAfrica/KRISP-K005333/2020|EPI_ISL_678621|2020-11-14	20	24	2	99.9933	G174T,C241T,C1059T,A2692T,C3037T,G5230T,A10323G,A13898G,C14408T,C21614T,A21801C,A22206G,T22287A,G22813T,G23012A,A23063T,A23403G,C23664T,G25563T,C25904T,C26456T,C26985T,C28253T,C28887T	ORF1a:T265I,ORF1a:K1655N,ORF1a:K3353R,ORF1b:D144G,ORF1b:P314L,S:L18F,S:D80A,S:D215G,S:L242H,S:K417N,S:E484K,S:N501Y,S:D614G,S:A701V,ORF3a:Q57H,ORF3a:S171L,E:P71L,M:H155Y,N:T205I,ORF14:L52F	Zululand	HC_AM	S.501Y.V2	6	20C	South Africa	KwaZulu-Natal	KwaZulu-Natal		EPI_ISL_678621	Human	A2a	NHLS	B.1.351	One week ago	Africa	Africa	Female	KRISP, KZN Research Innovation and Sequencing Platform		2020-11-14	Giandhari J et al A	F	A	G	R	N	K	Y	V
SouthAfrica/KRISP-EC-K005339/2020	SouthAfrica/KRISP-EC-K005339/2020|EPI_ISL_678625|2020-11-11	18	22	1	99.9967	T168C,G174T,C241T,C1059T,C3037T,G5230T,C6525T,A10323G,C14408T,A21801C,A22206G,T22287A,G22813T,G23012A,A23063T,A23403G,C23664T,G25563T,C25904T,C26456T,C28253T,C28887T	ORF1a:T265I,ORF1a:K1655N,ORF1a:T2087I,ORF1a:K3353R,ORF1b:P314L,S:D80A,S:D215G,S:L242H,S:K417N,S:E484K,S:N501Y,S:D614G,S:A701V,ORF3a:Q57H,ORF3a:S171L,E:P71L,N:T205I,ORF14:L52F	Sarah Baartman	HC_AR	S.501Y.V2	25	20C	South Africa	Eastern Cape	Eastern Cape		EPI_ISL_678625	Human	A2a	NHLS	B.1.351	One week ago	Africa	Africa	Female	KRISP, KZN Research Innovation and Sequencing Platform		2020-11-11	Giandhari J et al A	L	A	G	R	N	K	Y	V	25
SouthAfrica/KRISP-EC-K005341/2020	SouthAfrica/KRISP-EC-K005341/2020|EPI_ISL_678626|2020-11-12	22	27	1	99.9967	G174T,C241T,C1059T,C3037T,G5230T,C8660T,C8964T,A10323G,G11230T,C14408T,C14925T,A21801C,T22287A,G22299T,G22813T,G23012A,A23063T,A23403G,C23664T,G25563T,C25904T,G25996A,T25997C,C26456T,T27504C,C28253T,C28887T	ORF1a:T265I,ORF1a:K1655N,ORF1a:H2799Y,ORF1a:S2900L,ORF1a:K3353R,ORF1a:M3655I,ORF1b:P314L,S:D80A,S:L242H,S:R246I,S:K417N,S:E484K,S:N501Y,S:D614G,S:A701V,ORF3a:Q57H,ORF3a:S171L,ORF3a:V202I,ORF3a:V202A,E:P71L,N:T205I,ORF14:L52F	ChrisHani	HC_D	S.501Y.V2	20	20C	South Africa	Eastern Cape	Eastern Cape		EPI_ISL_678626	Human	A2a	NHLS	B.1.351	One week ago	Africa	Africa	Male	KRISP, KZN Research Innovation and Sequencing Platform		2020-11-12	Giandhari J et al A	L	A	D	I	N	K	Y	V	25.3333
SouthAfrica/KRISP-EC-K005343/2020	SouthAfrica/KRISP-EC-K005343/2020|EPI_ISL_678627|2020-11-10	18	24	1	99.9967	G174T,C241T,C1059T,G1738T,A2692T,C3037T,C5100T,G5230T,A10323G,C14408T,C16887T,A21801C,A22206G,T22287A,G22813T,G23012A,A23063T,A23403G,C23664T,G25563T,C25904T,C26456T,C28253T,C28887T	ORF1a:T265I,ORF1a:S1612L,ORF1a:K1655N,ORF1a:K3353R,ORF1b:P314L,S:D80A,S:D215G,S:L242H,S:K417N,S:E484K,S:N501Y,S:D614G,S:A701V,ORF3a:Q57H,ORF3a:S171L,E:P71L,N:T205I,ORF14:L52F	Sarah Baartman	HC_A	S.501Y.V2	43	20C	South Africa	Eastern Cape	Eastern Cape		EPI_ISL_678627	Human	A2a	NHLS	B.1.351	One week ago	Africa	Africa	Female	KRISP, KZN Research Innovation and Sequencing Platform		2020-11-10	Giandhari J et al A	L	A	G	R	N	K	Y	V	21.6667
SouthAfrica/KRISP-EC-K005344/2020	SouthAfrica/KRISP-EC-K005344/2020|EPI_ISL_678628|2020-11-12	17	21	41	99.8629	G174T,C241T,C1059T,A2692T,C3037T,G5230T,A10323G,C14408T,A21801C,A22206G,T22287A,G22813T,G23012A,A23063T,A23403G,C23664T,G25563T,C25904T,C26456T,C28253T,C28887T	ORF1a:T265I,ORF1a:K1655N,ORF1a:K3353R,ORF1b:P314L,S:D80A,S:D215G,S:L242H,S:K417N,S:E484K,S:N501Y,S:D614G,S:A701V,ORF3a:Q57H,ORF3a:S171L,E:P71L,N:T205I,ORF14:L52F	Nelson Mandela Bay	HC_AS	S.501Y.V2	37	20C	South Africa	Eastern Cape	Eastern Cape		EPI_ISL_678628	Human	A2a	NHLS	B.1.351	One week ago	Africa	Africa	Male	KRISP, KZN Research Innovation and Sequencing Platform		2020-11-12	Giandhari J et al A	L	A	G	R	N	K	Y	V	28.3333
SouthAfrica/KRISP-EC-K005345/2020	SouthAfrica/KRISP-EC-K005345/2020|EPI_ISL_678629|2020-11-13	19	23	0	100	G174T,C241T,C1059T,C3037T,G5230T,A10323G,C14408T,C17898T,C17999T,A21801C,A22206G,T22287A,G22813T,G23012A,A23063T,A23403G,C23664T,C25561T,G25563T,C25904T,C26456T,C28253T,C28887T	ORF1a:T265I,ORF1a:K1655N,ORF1a:K3353R,ORF1b:P314L,ORF1b:T1511I,S:D80A,S:D215G,S:L242H,S:K417N,S:E484K,S:N501Y,S:D614G,S:A701V,ORF3a:Q57*,ORF3a:Q57H,ORF3a:S171L,E:P71L,N:T205I,ORF14:L52F	Nelson Mandela Bay	HC_Q	S.501Y.V2	50	20C	South Africa	Eastern Cape	Eastern Cape		EPI_ISL_678629	Human	A2a	NHLS	B.1.351	One week ago	Africa	Africa	Male	KRISP, KZN Research Innovation and Sequencing Platform		2020-11-13	Giandhari J et al A	L	A	G	R	N	K	Y	V	20
SouthAfrica/KRISP-EC-K005346/2020	SouthAfrica/KRISP-EC-K005346/2020|EPI_ISL_678630|2020-11-11	21	27	7	99.9766	G174T,C241T,C1059T,C1593T,A2692T,C3037T,G5230T,A10323G,C10833T,C14408T,G18937T,C21614T,A21801C,A22206G,T22287A,G22813T,G23012A,A23063T,A23403G,C23664T,G25563T,C25904T,C26456T,C26645T,C28253T,C28887T,G29736T	ORF1a:T265I,ORF1a:S443F,ORF1a:K1655N,ORF1a:K3353R,ORF1a:A3523V,ORF1b:P314L,ORF1b:G1824C,S:L18F,S:D80A,S:D215G,S:L242H,S:K417N,S:E484K,S:N501Y,S:D614G,S:A701V,ORF3a:Q57H,ORF3a:S171L,E:P71L,N:T205I,ORF14:L52F	Nelson Mandela Bay	HC_N	S.501Y.V2	60	20C	South Africa	Eastern Cape	Eastern Cape		EPI_ISL_678630	Human	A2a	NHLS	B.1.351	One week ago	Africa	Africa	Female	KRISP, KZN Research Innovation and Sequencing Platform		2020-11-11	Giandhari J et al A	F	A	G	R	N	K	Y	V	26.3333
SouthAfrica/KRISP-EC-K005347/2020	SouthAfrica/KRISP-EC-K005347/2020|EPI_ISL_678631|2020-11-12	17	20	5	99.9833	G174T,C241T,C1059T,C3037T,G5230T,A10323G,C14408T,A21801C,A22206G,T22287A,G22813T,G23012A,A23063T,A23403G,C23664T,G25563T,C25904T,C26456T,C28253T,C28887T	ORF1a:T265I,ORF1a:K1655N,ORF1a:K3353R,ORF1b:P314L,S:D80A,S:D215G,S:L242H,S:K417N,S:E484K,S:N501Y,S:D614G,S:A701V,ORF3a:Q57H,ORF3a:S171L,E:P71L,N:T205I,ORF14:L52F	Nelson Mandela Bay	HC_AD	S.501Y.V2	21	20C	South Africa	Eastern Cape	Eastern Cape		EPI_ISL_678631	Human	A2a	NHLS	B.1.351	One week ago	Africa	Africa	Female	KRISP, KZN Research Innovation and Sequencing Platform		2020-11-12	Giandhari J et al A	L	A	G	R	N	K	Y	V	30
SouthAfrica/KRISP-EC-K005348/2020	SouthAfrica/KRISP-EC-K005348/2020|EPI_ISL_678632|2020-11-11	17	21	3	99.99	G174T,C241T,C1059T,A2692T,C3037T,G5230T,A10323G,C14408T,A21801C,A22206G,T22287A,G22813T,G23012A,A23063T,A23403G,C23664T,G25563T,C25904T,C26456T,C28253T,C28887T	ORF1a:T265I,ORF1a:K1655N,ORF1a:K3353R,ORF1b:P314L,S:D80A,S:D215G,S:L242H,S:K417N,S:E484K,S:N501Y,S:D614G,S:A701V,ORF3a:Q57H,ORF3a:S171L,E:P71L,N:T205I,ORF14:L52F	Nelson Mandela Bay	HC_AZ	S.501Y.V2	58	20C	South Africa	Eastern Cape	Eastern Cape		EPI_ISL_678632	Human	A2a	NHLS	B.1.351	One week ago	Africa	Africa	Male	KRISP, KZN Research Innovation and Sequencing Platform		2020-11-11	Giandhari J et al A	L	A	G	R	N	K	Y	V	26.6667
SouthAfrica/KRISP-EC-K005349/2020	SouthAfrica/KRISP-EC-K005349/2020|EPI_ISL_678633|2020-11-11	21	25	0	100	G174T,C241T,C1059T,C3037T,G3716T,G5230T,A10323G,C11224T,C14408T,G16396A,G18498T,A21801C,A22206G,T22287A,G22813T,G23012A,A23063T,A23403G,C23664T,G25563T,C25904T,C26456T,T28251G,C28253T,C28887T	ORF1a:T265I,ORF1a:A1151S,ORF1a:K1655N,ORF1a:K3353R,ORF1b:P314L,ORF1b:G977S,ORF1b:M1677I,S:D80A,S:D215G,S:L242H,S:K417N,S:E484K,S:N501Y,S:D614G,S:A701V,ORF3a:Q57H,ORF3a:S171L,E:P71L,ORF8:F120V,N:T205I,ORF14:L52F	Nelson Mandela Bay	HC_BD	S.501Y.V2	13	20C	South Africa	Eastern Cape	Eastern Cape		EPI_ISL_678633	Human	A2a	NHLS	B.1.351	One week ago	Africa	Africa	Female	KRISP, KZN Research Innovation and Sequencing Platform		2020-11-11	Giandhari J et al A	L	A	G	R	N	K	Y	V	19.6667
SouthAfrica/KRISP-EC-K005351/2020	SouthAfrica/KRISP-EC-K005351/2020|EPI_ISL_678634|2020-11-11	19	25	0	100	G174T,C241T,C1059T,C1593T,A2692T,C3037T,G5230T,A10323G,C14408T,C21614T,A21801C,A22206G,T22287A,G22813T,G23012A,A23063T,A23403G,C23664T,G25563T,C25904T,C26456T,C26645T,T27546C,C28253T,C28887T	ORF1a:T265I,ORF1a:S443F,ORF1a:K1655N,ORF1a:K3353R,ORF1b:P314L,S:L18F,S:D80A,S:D215G,S:L242H,S:K417N,S:E484K,S:N501Y,S:D614G,S:A701V,ORF3a:Q57H,ORF3a:S171L,E:P71L,N:T205I,ORF14:L52F	Nelson Mandela Bay	HC_AI	S.501Y.V2	59	20C	South Africa	Eastern Cape	Eastern Cape		EPI_ISL_678634	Human	A2a	NHLS	B.1.351	One week ago	Africa	Africa	Female	KRISP, KZN Research Innovation and Sequencing Platform		2020-11-11	Giandhari J et al A	F	A	G	R	N	K	Y	V	21.3333
SouthAfrica/KRISP-EC-K005354/2020	SouthAfrica/KRISP-EC-K005354/2020|EPI_ISL_678635|2020-11-13	17	23	1	99.9967	G174T,C241T,C1059T,G1738T,A2692T,C3037T,C5100T,G5230T,A10323G,C14408T,C16887T,A21801C,A22206G,G22813T,G23012A,A23063T,A23403G,C23664T,G25563T,C25904T,C26456T,C28253T,C28887T	ORF1a:T265I,ORF1a:S1612L,ORF1a:K1655N,ORF1a:K3353R,ORF1b:P314L,S:D80A,S:D215G,S:K417N,S:E484K,S:N501Y,S:D614G,S:A701V,ORF3a:Q57H,ORF3a:S171L,E:P71L,N:T205I,ORF14:L52F	Sarah Baartman	HC_A	S.501Y.V2	63	20C	South Africa	Eastern Cape	Eastern Cape		EPI_ISL_678635	Human	A2a	NHLS	B.1.351	One week ago	Africa	Africa	Male	KRISP, KZN Research Innovation and Sequencing Platform		2020-11-13	Giandhari J et al A	L	A	G	R	N	K	Y	V	19.6667
SouthAfrica/KRISP-EC-K005355/2020	SouthAfrica/KRISP-EC-K005355/2020|EPI_ISL_678636|2020-11-11	18	21	34	99.8863	G174T,C241T,C1059T,C1263T,C3037T,G5230T,A10323G,C14408T,A21801C,A22206G,T22287A,G22813T,G23012A,A23063T,A23403G,C23664T,G25563T,C25904T,C26456T,C28253T,C28887T	ORF1a:T265I,ORF1a:T333M,ORF1a:K1655N,ORF1a:K3353R,ORF1b:P314L,S:D80A,S:D215G,S:L242H,S:K417N,S:E484K,S:N501Y,S:D614G,S:A701V,ORF3a:Q57H,ORF3a:S171L,E:P71L,N:T205I,ORF14:L52F	Sarah Baartman	HC_C	S.501Y.V2	55	20C	South Africa	Eastern Cape	Eastern Cape		EPI_ISL_678636	Human	A2a	NHLS	B.1.351	One week ago	Africa	Africa	Female	KRISP, KZN Research Innovation and Sequencing Platform		2020-11-11	Giandhari J et al A	L	A	G	R	N	K	Y	V	27.6667
SouthAfrica/KRISP-EC-K005357/2020	SouthAfrica/KRISP-EC-K005357/2020|EPI_ISL_678638|2020-11-13	19	23	0	100	G174T,C241T,C1059T,A2692T,C3037T,G5230T,A10323G,C14408T,C21614T,A21801C,A22206G,T22287A,G22813T,G23012A,A23063T,A23403G,C23664T,G25106C,G25563T,C25904T,C26456T,C28253T,C28887T	ORF1a:T265I,ORF1a:K1655N,ORF1a:K3353R,ORF1b:P314L,S:L18F,S:D80A,S:D215G,S:L242H,S:K417N,S:E484K,S:N501Y,S:D614G,S:A701V,S:E1182Q,ORF3a:Q57H,ORF3a:S171L,E:P71L,N:T205I,ORF14:L52F	ChrisHani	HC_AH	S.501Y.V2	28	20C	South Africa	Eastern Cape	Eastern Cape		EPI_ISL_678638	Human	A2a	NHLS	B.1.351	One week ago	Africa	Africa	Male	KRISP, KZN Research Innovation and Sequencing Platform		2020-11-13	Giandhari J et al A	F	A	G	R	N	K	Y	V	23.6667
SouthAfrica/KRISP-EC-K005358/2020	SouthAfrica/KRISP-EC-K005358/2020|EPI_ISL_678639|2020-11-12	19	23	1	99.9967	G174T,C241T,C1059T,A2692T,C3037T,G5230T,A10323G,C14408T,C21614T,A21801C,A22206G,T22287A,G22813T,G23012A,A23063T,A23403G,C23664T,G25106C,G25563T,C25904T,C26456T,C28253T,C28887T	ORF1a:T265I,ORF1a:K1655N,ORF1a:K3353R,ORF1b:P314L,S:L18F,S:D80A,S:D215G,S:L242H,S:K417N,S:E484K,S:N501Y,S:D614G,S:A701V,S:E1182Q,ORF3a:Q57H,ORF3a:S171L,E:P71L,N:T205I,ORF14:L52F	ChrisHani	HC_S	S.501Y.V2	30	20C	South Africa	Eastern Cape	Eastern Cape		EPI_ISL_678639	Human	A2a	NHLS	B.1.351	One week ago	Africa	Africa	Female	KRISP, KZN Research Innovation and Sequencing Platform		2020-11-12	Giandhari J et al A	F	A	G	R	N	K	Y	V	28.6667
SouthAfrica/KRISP-EC-K005359/2020	SouthAfrica/KRISP-EC-K005359/2020|EPI_ISL_678640|2020-11-12	18	22	0	100	G174T,C241T,C1059T,C1263T,C3037T,G5230T,A10323G,C14408T,C14724T,A21801C,A22206G,T22287A,G22813T,G23012A,A23063T,A23403G,C23664T,G25563T,C25904T,C26456T,C28253T,C28887T	ORF1a:T265I,ORF1a:T333M,ORF1a:K1655N,ORF1a:K3353R,ORF1b:P314L,S:D80A,S:D215G,S:L242H,S:K417N,S:E484K,S:N501Y,S:D614G,S:A701V,ORF3a:Q57H,ORF3a:S171L,E:P71L,N:T205I,ORF14:L52F	Sarah Baartman	HC_C	S.501Y.V2	55	20C	South Africa	Eastern Cape	Eastern Cape		EPI_ISL_678640	Human	A2a	NHLS	B.1.351	One week ago	Africa	Africa	Female	KRISP, KZN Research Innovation and Sequencing Platform		2020-11-12	Giandhari J et al A	L	A	G	R	N	K	Y	V	26.3333
SouthAfrica/KRISP-EC-K005360/2020	SouthAfrica/KRISP-EC-K005360/2020|EPI_ISL_678641|2020-11-12	18	22	11	99.9632	T168C,G174T,C241T,C1059T,C3037T,G5230T,C6525T,A10323G,C14408T,A21801C,A22206G,T22287A,G22813T,G23012A,A23063T,A23403G,C23664T,G25563T,C25904T,C26456T,C28253T,C28887T	ORF1a:T265I,ORF1a:K1655N,ORF1a:T2087I,ORF1a:K3353R,ORF1b:P314L,S:D80A,S:D215G,S:L242H,S:K417N,S:E484K,S:N501Y,S:D614G,S:A701V,ORF3a:Q57H,ORF3a:S171L,E:P71L,N:T205I,ORF14:L52F	Sarah Baartman	HC_AX	S.501Y.V2	15	20C	South Africa	Eastern Cape	Eastern Cape		EPI_ISL_678641	Human	A2a	NHLS	B.1.351	One week ago	Africa	Africa	Female	KRISP, KZN Research Innovation and Sequencing Platform		2020-11-12	Giandhari J et al A	L	A	G	R	N	K	Y	V	27
SouthAfrica/KRISP-EC-K005361/2020	SouthAfrica/KRISP-EC-K005361/2020|EPI_ISL_678642|2020-11-11	21	24	2	99.9933	G174T,C241T,C1059T,C1263T,C3037T,C4898T,G5230T,A7796G,A10323G,C14408T,T20482C,A21801C,A22206G,T22287A,G22813T,G23012A,A23063T,A23403G,C23664T,G25563T,C25904T,C26456T,C28253T,C28887T	ORF1a:T265I,ORF1a:T333M,ORF1a:H1545Y,ORF1a:K1655N,ORF1a:K2511E,ORF1a:K3353R,ORF1b:P314L,ORF1b:S2339P,S:D80A,S:D215G,S:L242H,S:K417N,S:E484K,S:N501Y,S:D614G,S:A701V,ORF3a:Q57H,ORF3a:S171L,E:P71L,N:T205I,ORF14:L52F	Sarah Baartman	HC_AL	S.501Y.V2	22	20C	South Africa	Eastern Cape	Eastern Cape		EPI_ISL_678642	Human	A2a	NHLS	B.1.351	One week ago	Africa	Africa	Male	KRISP, KZN Research Innovation and Sequencing Platform		2020-11-11	Giandhari J et al A	L	A	G	R	N	K	Y	V
SouthAfrica/KRISP-K005303-CS1/2020	SouthAfrica/KRISP-K005303-CS1/2020|EPI_ISL_678643|2020-11-15	21	25	8	99.9732	G174T,C241T,C1059T,C2997T,C3037T,T4861C,G5230T,A10323G,C14408T,G17988T,C17999T,A21801C,A22206G,T22287A,G22813T,G23012A,A23063T,A23403G,C23664T,G24197T,G25563T,C25904T,C26456T,C28253T,C28887T	ORF1a:T265I,ORF1a:S911F,ORF1a:K1655N,ORF1a:K3353R,ORF1b:P314L,ORF1b:K1507N,ORF1b:T1511I,S:D80A,S:D215G,S:L242H,S:K417N,S:E484K,S:N501Y,S:D614G,S:A701V,S:A879S,ORF3a:Q57H,ORF3a:S171L,E:P71L,N:T205I,ORF14:L52F	eThekwini	HC_AU	S.501Y.V2	30	20C	South Africa	KwaZulu-Natal	KwaZulu-Natal		EPI_ISL_678643	Human	A2a	NHLS	B.1.351	One week ago	Africa	Africa	Female	KRISP, KZN Research Innovation and Sequencing Platform		2020-11-15	Giandhari J et al A	L	A	G	R	N	K	Y	V
SouthAfrica/NHLS-UCT-GS-2090-KRISP/2020	SouthAfrica/NHLS-UCT-GS-2090-KRISP/2020|EPI_ISL_696452|2020-11-19	22	26	2	99.9933	G174T,C241T,C1059T,C3037T,G5230T,C8660T,C8964T,A10323G,G11230T,C14408T,C14925T,A19652G,A21801C,T22287A,G22299T,G22813T,G23012A,A23063T,A23403G,C23664T,G25563T,C25904T,C26456T,G28080A,C28253T,C28887T	ORF1a:T265I,ORF1a:K1655N,ORF1a:H2799Y,ORF1a:S2900L,ORF1a:K3353R,ORF1a:M3655I,ORF1b:P314L,ORF1b:N2062S,S:D80A,S:L242H,S:R246I,S:K417N,S:E484K,S:N501Y,S:D614G,S:A701V,ORF3a:Q57H,ORF3a:S171L,E:P71L,ORF8:D63N,N:T205I,ORF14:L52F	Garden Route	HC_AV	S.501Y.V2	36	20C	South Africa	Western Cape Province	Western Cape Province		EPI_ISL_696452	Human	A2a	NHLS	B.1.351	3-7 days ago	Africa	Africa	Male	KRISP, KZN Research Innovation and Sequencing Platform		2020-11-19	Arash Iranzadeh et al	L	A	D	I	N	K	Y	V	18.42
SouthAfrica/NHLS-UCT-GS-3560-KRISP/2020	SouthAfrica/NHLS-UCT-GS-3560-KRISP/2020|EPI_ISL_696453|2020-11-20	18	24	1	99.9967	G174T,C241T,C1059T,C3037T,G5230T,C6525T,A10323G,G13122A,C14408T,G22205C,T22287A,G22813T,G23012A,A23063T,A23403G,C23664T,T25171C,G25563T,C25904T,T25977C,C26456T,C28112T,C28253T,C28887T	ORF1a:T265I,ORF1a:K1655N,ORF1a:T2087I,ORF1a:K3353R,ORF1a:S4286N,ORF1b:P314L,S:D215H,S:L242H,S:K417N,S:E484K,S:N501Y,S:D614G,S:A701V,ORF3a:Q57H,ORF3a:S171L,E:P71L,N:T205I,ORF14:L52F	Garden Route	HC_AO	S.501Y.V2	51	20C	South Africa	Western Cape Province	Western Cape Province		EPI_ISL_696453	Human	A2a	NHLS	B.1.351	3-7 days ago	Africa	Africa	Male	KRISP, KZN Research Innovation and Sequencing Platform		2020-11-20	Arash Iranzadeh et al	L	D	H	R	N	K	Y	V	19.1
SouthAfrica/NHLS-UCT-GS-1394-KRISP/2020	SouthAfrica/NHLS-UCT-GS-1394-KRISP/2020|EPI_ISL_696454|2020-11-20	20	24	0	100	G174T,C241T,C1059T,G2035T,C3037T,G5230T,A10323G,G12769T,C14408T,C17999T,A21801C,A22206G,T22287A,G22813T,G23012A,A23063T,A23403G,C23664T,G25563T,C25904T,C26456T,C28253T,C28344T,C28887T	ORF1a:T265I,ORF1a:L590F,ORF1a:K1655N,ORF1a:K3353R,ORF1b:P314L,ORF1b:T1511I,S:D80A,S:D215G,S:L242H,S:K417N,S:E484K,S:N501Y,S:D614G,S:A701V,ORF3a:Q57H,ORF3a:S171L,E:P71L,N:T24I,N:T205I,ORF14:L52F	Garden Route	HC_AQ	S.501Y.V2	46	20C	South Africa	Western Cape Province	Western Cape Province		EPI_ISL_696454	Human	A2a	NHLS	B.1.351	3-7 days ago	Africa	Africa	Female	KRISP, KZN Research Innovation and Sequencing Platform		2020-11-20	Arash Iranzadeh et al	L	A	G	R	N	K	Y	V	17.84
SouthAfrica/NHLS-UCT-GS-2101-KRISP/2020	SouthAfrica/NHLS-UCT-GS-2101-KRISP/2020|EPI_ISL_696455|2020-11-19	20	24	1	99.9967	G174T,C241T,C1059T,C3037T,G5230T,C8660T,C8964T,A10323G,G11230T,C14408T,C14925T,A21801C,T22287A,G22299T,G22813T,G23012A,A23063T,A23403G,C23664T,G25563T,C25904T,C26456T,C28253T,C28887T	ORF1a:T265I,ORF1a:K1655N,ORF1a:H2799Y,ORF1a:S2900L,ORF1a:K3353R,ORF1a:M3655I,ORF1b:P314L,S:D80A,S:L242H,S:R246I,S:K417N,S:E484K,S:N501Y,S:D614G,S:A701V,ORF3a:Q57H,ORF3a:S171L,E:P71L,N:T205I,ORF14:L52F	Garden Route	HC_AV	S.501Y.V2	19	20C	South Africa	Western Cape Province	Western Cape Province		EPI_ISL_696455	Human	A2a	NHLS	B.1.351	3-7 days ago	Africa	Africa	Female	KRISP, KZN Research Innovation and Sequencing Platform		2020-11-19	Arash Iranzadeh et al	L	A	D	I	N	K	Y	V	19.61
SouthAfrica/NHLS-UCT-GS-3561-KRISP/2020	SouthAfrica/NHLS-UCT-GS-3561-KRISP/2020|EPI_ISL_696456|2020-11-20	18	24	0	100	G174T,C241T,C1059T,A2692T,C3037T,G5230T,C8320T,A10323G,C14408T,C21614T,A21801C,A22206G,T22287A,G22813T,G23012A,A23063T,A23403G,C23664T,G25563T,C25904T,C26456T,C26645T,C28253T,C28887T	ORF1a:T265I,ORF1a:K1655N,ORF1a:K3353R,ORF1b:P314L,S:L18F,S:D80A,S:D215G,S:L242H,S:K417N,S:E484K,S:N501Y,S:D614G,S:A701V,ORF3a:Q57H,ORF3a:S171L,E:P71L,N:T205I,ORF14:L52F	Garden Route	HC_AO	S.501Y.V2	46	20C	South Africa	Western Cape Province	Western Cape Province		EPI_ISL_696456	Human	A2a	NHLS	B.1.351	3-7 days ago	Africa	Africa	Female	KRISP, KZN Research Innovation and Sequencing Platform		2020-11-20	Arash Iranzadeh et al	F	A	G	R	N	K	Y	V	18.72
SouthAfrica/NHLS-UCT-GS-7015-KRISP/2020	SouthAfrica/NHLS-UCT-GS-7015-KRISP/2020|EPI_ISL_696457|2020-11-19	21	25	0	100	G174T,C241T,C1059T,A2692T,C3037T,G5230T,A10323G,C11195T,C14408T,G20718T,A21801C,A22206G,T22287A,G22813T,G23012A,A23063T,A23403G,C23664T,G25563T,C25904T,C26456T,G28086T,C28253T,C28887T,C29421T	ORF1a:T265I,ORF1a:K1655N,ORF1a:K3353R,ORF1a:L3644F,ORF1b:P314L,ORF1b:M2417I,S:D80A,S:D215G,S:L242H,S:K417N,S:E484K,S:N501Y,S:D614G,S:A701V,ORF3a:Q57H,ORF3a:S171L,E:P71L,ORF8:A65S,N:T205I,ORF14:L52F,N:P383L	Garden Route	HC_T	S.501Y.V2	38	20C	South Africa	Western Cape Province	Western Cape Province		EPI_ISL_696457	Human	A2a	NHLS	B.1.351	3-7 days ago	Africa	Africa	Female	KRISP, KZN Research Innovation and Sequencing Platform		2020-11-19	Arash Iranzadeh et al	L	A	G	R	N	K	Y	V	15.18
SouthAfrica/NHLS-UCT-GS-7001-KRISP/2020	SouthAfrica/NHLS-UCT-GS-7001-KRISP/2020|EPI_ISL_696458|2020-11-20	22	26	0	100	G174T,C241T,C1059T,C3037T,G5230T,C8660T,C8964T,A10323G,G11230T,C14408T,C14925T,A21801C,T22287A,G22299T,G22813T,G23012A,A23063T,A23403G,C23664T,G25563T,C25904T,C26456T,T27504C,C28253T,G28817T,C28887T	ORF1a:T265I,ORF1a:K1655N,ORF1a:H2799Y,ORF1a:S2900L,ORF1a:K3353R,ORF1a:M3655I,ORF1b:P314L,S:D80A,S:L242H,S:R246I,S:K417N,S:E484K,S:N501Y,S:D614G,S:A701V,ORF3a:Q57H,ORF3a:S171L,E:P71L,N:A182S,ORF14:K28N,N:T205I,ORF14:L52F	Garden Route	HC_L	S.501Y.V2	64	20C	South Africa	Western Cape Province	Western Cape Province		EPI_ISL_696458	Human	A2a	NHLS	B.1.351	3-7 days ago	Africa	Africa	Female	KRISP, KZN Research Innovation and Sequencing Platform		2020-11-20	Arash Iranzadeh et al	L	A	D	I	N	K	Y	V	16.27
SouthAfrica/NHLS-UCT-GS-3558-KRISP/2020	SouthAfrica/NHLS-UCT-GS-3558-KRISP/2020|EPI_ISL_696459|2020-11-20	21	25	1	99.9967	G174T,C241T,C1059T,C3037T,G5230T,C8660T,C8964T,A10323G,G11230T,C14408T,C14925T,A19652G,A21801C,T22287A,G22299T,G22813T,G23012A,A23063T,A23403G,C23664T,G25563T,C25904T,C26456T,C28253T,C28887T	ORF1a:T265I,ORF1a:K1655N,ORF1a:H2799Y,ORF1a:S2900L,ORF1a:K3353R,ORF1a:M3655I,ORF1b:P314L,ORF1b:N2062S,S:D80A,S:L242H,S:R246I,S:K417N,S:E484K,S:N501Y,S:D614G,S:A701V,ORF3a:Q57H,ORF3a:S171L,E:P71L,N:T205I,ORF14:L52F	Garden Route	HC_AO	S.501Y.V2	45	20C	South Africa	Western Cape Province	Western Cape Province		EPI_ISL_696459	Human	A2a	NHLS	B.1.351	3-7 days ago	Africa	Africa	Female	KRISP, KZN Research Innovation and Sequencing Platform		2020-11-20	Arash Iranzadeh et al	L	A	D	I	N	K	Y	V	18.13
SouthAfrica/NHLS-UCT-GS-1392-KRISP/2020	SouthAfrica/NHLS-UCT-GS-1392-KRISP/2020|EPI_ISL_696460|2020-11-20	20	23	1	99.9967	G174T,C241T,C1059T,C3037T,G5230T,A10323G,G11375A,C14408T,C17999T,A21801C,A22206G,T22287A,G22813T,G23012A,A23063T,A23403G,C23664T,G25563T,C25904T,C26456T,C28253T,A28254C,C28887T	ORF1a:T265I,ORF1a:K1655N,ORF1a:K3353R,ORF1a:G3704S,ORF1b:P314L,ORF1b:T1511I,S:D80A,S:D215G,S:L242H,S:K417N,S:E484K,S:N501Y,S:D614G,S:A701V,ORF3a:Q57H,ORF3a:S171L,E:P71L,ORF8:I121L,N:T205I,ORF14:L52F	Garden Route	HC_AC	S.501Y.V2	44	20C	South Africa	Western Cape Province	Western Cape Province		EPI_ISL_696460	Human	A2a	NHLS	B.1.351	3-7 days ago	Africa	Africa	Male	KRISP, KZN Research Innovation and Sequencing Platform		2020-11-20	Arash Iranzadeh et al	L	A	G	R	N	K	Y	V	21.39
SouthAfrica/NHLS-UCT-GS-1912-KRISP/2020	SouthAfrica/NHLS-UCT-GS-1912-KRISP/2020|EPI_ISL_696461|2020-11-19	21	27	9	99.9699	G174T,C241T,C1059T,C3037T,G5230T,C8660T,C8964T,A10323G,G11230T,C14408T,C14925T,C18570T,A21801C,T22287A,G22299T,G22813T,G23012A,A23063T,A23403G,C23664T,A25108C,G25563T,C25904T,C26456T,T27504C,C28253T,C28887T	ORF1a:T265I,ORF1a:K1655N,ORF1a:H2799Y,ORF1a:S2900L,ORF1a:K3353R,ORF1a:M3655I,ORF1b:P314L,S:D80A,S:L242H,S:R246I,S:K417N,S:E484K,S:N501Y,S:D614G,S:A701V,S:E1182D,ORF3a:Q57H,ORF3a:S171L,E:P71L,N:T205I,ORF14:L52F	Garden Route	HC_AV	S.501Y.V2	54	20C	South Africa	Western Cape Province	Western Cape Province		EPI_ISL_696461	Human	A2a	NHLS	B.1.351	3-7 days ago	Africa	Africa	Female	KRISP, KZN Research Innovation and Sequencing Platform		2020-11-19	Arash Iranzadeh et al	L	A	D	I	N	K	Y	V	20.31
SouthAfrica/NHLS-UCT-GS-7012-KRISP/2020	SouthAfrica/NHLS-UCT-GS-7012-KRISP/2020|EPI_ISL_696463|2020-11-18	21	26	1	99.9967	G174T,C241T,C1059T,C3037T,G5230T,C8660T,C8964T,A10323G,G11230T,G13975T,C14408T,C14925T,A21801C,T22287A,G22299T,G22813T,G23012A,A23063T,A23403G,C23664T,G25563T,C25904T,C26456T,T27504C,C28253T,C28887T	ORF1a:T265I,ORF1a:K1655N,ORF1a:H2799Y,ORF1a:S2900L,ORF1a:K3353R,ORF1a:M3655I,ORF1b:G170C,ORF1b:P314L,S:D80A,S:L242H,S:R246I,S:K417N,S:E484K,S:N501Y,S:D614G,S:A701V,ORF3a:Q57H,ORF3a:S171L,E:P71L,N:T205I,ORF14:L52F	Garden Route	HC_AB	S.501Y.V2	37	20C	South Africa	Western Cape Province	Western Cape Province		EPI_ISL_696463	Human	A2a	NHLS	B.1.351	3-7 days ago	Africa	Africa	Male	KRISP, KZN Research Innovation and Sequencing Platform		2020-11-18	Arash Iranzadeh et al	L	A	D	I	N	K	Y	V	19.71
SouthAfrica/NHLS-UCT-GS-7010-KRISP/2020	SouthAfrica/NHLS-UCT-GS-7010-KRISP/2020|EPI_ISL_696465|2020-11-18	17	21	5	99.9833	G174T,C241T,C1059T,C3037T,G5230T,C6968T,A10323G,C14408T,A21801C,A22206G,T22287A,G22813T,G23012A,A23063T,A23403G,C23664T,G25563T,C25904T,C26456T,C28253T,C28887T	ORF1a:T265I,ORF1a:K1655N,ORF1a:K3353R,ORF1b:P314L,S:D80A,S:D215G,S:L242H,S:K417N,S:E484K,S:N501Y,S:D614G,S:A701V,ORF3a:Q57H,ORF3a:S171L,E:P71L,N:T205I,ORF14:L52F	Garden Route	HC_AE	S.501Y.V2	41	20C	South Africa	Western Cape Province	Western Cape Province		EPI_ISL_696465	Human	A2a	NHLS	B.1.351	3-7 days ago	Africa	Africa	Male	KRISP, KZN Research Innovation and Sequencing Platform		2020-11-18	Arash Iranzadeh et al	L	A	G	R	N	K	Y	V	21.34
SouthAfrica/NHLS-UCT-GS-1851-KRISP/2020	SouthAfrica/NHLS-UCT-GS-1851-KRISP/2020|EPI_ISL_696466|2020-11-19	21	26	0	100	G174T,C241T,C1059T,T1877A,C3037T,G5230T,C8660T,C8964T,A10323G,G11230T,C14408T,C14925T,A21801C,T22287A,G22299T,G22813T,G23012A,A23063T,A23403G,C23664T,G25563T,C25904T,C26456T,T27504C,C28253T,C28887T	ORF1a:T265I,ORF1a:S538T,ORF1a:K1655N,ORF1a:H2799Y,ORF1a:S2900L,ORF1a:K3353R,ORF1a:M3655I,ORF1b:P314L,S:D80A,S:L242H,S:R246I,S:K417N,S:E484K,S:N501Y,S:D614G,S:A701V,ORF3a:Q57H,ORF3a:S171L,E:P71L,N:T205I,ORF14:L52F	Garden Route	HC_O	S.501Y.V2	54	20C	South Africa	Western Cape Province	Western Cape Province		EPI_ISL_696466	Human	A2a	NHLS	B.1.351	3-7 days ago	Africa	Africa	Female	KRISP, KZN Research Innovation and Sequencing Platform		2020-11-19	Arash Iranzadeh et al	L	A	D	I	N	K	Y	V	18.5
SouthAfrica/NHLS-UCT-GS-7008-KRISP/2020	SouthAfrica/NHLS-UCT-GS-7008-KRISP/2020|EPI_ISL_696467|2020-11-18	21	27	39	99.8696	G174T,C241T,C1059T,C3037T,G5230T,C6730T,A10323G,A11326T,G12769T,C14408T,C17999T,C21575T,A21801C,A22206G,T22287A,G22813T,A22904G,G23012A,A23063T,A23403G,C23664T,G25563T,C25904T,C26456T,C28253T,A28254C,C28887T	ORF1a:T265I,ORF1a:K1655N,ORF1a:K3353R,ORF1b:P314L,ORF1b:T1511I,S:L5F,S:D80A,S:D215G,S:L242H,S:K417N,S:N448D,S:E484K,S:N501Y,S:D614G,S:A701V,ORF3a:Q57H,ORF3a:S171L,E:P71L,ORF8:I121L,N:T205I,ORF14:L52F	Garden Route	HC_AA	S.501Y.V2	33	20C	South Africa	Western Cape Province	Western Cape Province		EPI_ISL_696467	Human	A2a	NHLS	B.1.351	3-7 days ago	Africa	Africa	Female	KRISP, KZN Research Innovation and Sequencing Platform		2020-11-18	Arash Iranzadeh et al	L	A	G	R	N	K	Y	V	20.74
SouthAfrica/NHLS-UCT-GS-7002-KRISP/2020	SouthAfrica/NHLS-UCT-GS-7002-KRISP/2020|EPI_ISL_696469|2020-11-18	18	22	4	99.9866	G174T,C241T,C1059T,A2692T,C3037T,G5230T,G10255T,A10323G,C14408T,A21801C,A22206G,T22287A,G22813T,G23012A,A23063T,A23403G,C23664T,G25563T,C25904T,C26456T,C28253T,C28887T	ORF1a:T265I,ORF1a:K1655N,ORF1a:L3330F,ORF1a:K3353R,ORF1b:P314L,S:D80A,S:D215G,S:L242H,S:K417N,S:E484K,S:N501Y,S:D614G,S:A701V,ORF3a:Q57H,ORF3a:S171L,E:P71L,N:T205I,ORF14:L52F	Garden Route	HC_AB	S.501Y.V2	40	20C	South Africa	Western Cape Province	Western Cape Province		EPI_ISL_696469	Human	A2a	NHLS	B.1.351	3-7 days ago	Africa	Africa	Female	KRISP, KZN Research Innovation and Sequencing Platform		2020-11-18	Arash Iranzadeh et al	L	A	G	R	N	K	Y	V	21.02
SouthAfrica/NHLS-UCT-GS-1454-KRISP/2020	SouthAfrica/NHLS-UCT-GS-1454-KRISP/2020|EPI_ISL_696470|2020-11-19	21	29	0	100	G174T,C241T,C1059T,C3037T,C3505T,G5230T,C8660T,C8964T,A10323G,G11230T,C14408T,C14925T,C20451T,G20839A,A21801C,T22287A,G22299T,G22813T,G23012A,A23063T,A23403G,C23664T,A23674G,G25563T,C25904T,C26456T,T26517C,C28253T,C28887T	ORF1a:T265I,ORF1a:K1655N,ORF1a:H2799Y,ORF1a:S2900L,ORF1a:K3353R,ORF1a:M3655I,ORF1b:P314L,ORF1b:V2458I,S:D80A,S:L242H,S:R246I,S:K417N,S:E484K,S:N501Y,S:D614G,S:A701V,ORF3a:Q57H,ORF3a:S171L,E:P71L,N:T205I,ORF14:L52F	Garden Route	HC_AO	S.501Y.V2	32	20C	South Africa	Western Cape Province	Western Cape Province		EPI_ISL_696470	Human	A2a	NHLS	B.1.351	3-7 days ago	Africa	Africa	Female	KRISP, KZN Research Innovation and Sequencing Platform		2020-11-19	Arash Iranzadeh et al	L	A	D	I	N	K	Y	V	15.93
SouthAfrica/NHLS-UCT-GS-3467-KRISP/2020	SouthAfrica/NHLS-UCT-GS-3467-KRISP/2020|EPI_ISL_696471|2020-11-19	21	26	0	100	G174T,C241T,C1059T,C3037T,G5230T,C8660T,C8964T,A10323G,G11230T,C14408T,C14925T,C17288T,A21801C,T22287A,G22299T,G22813T,G23012A,A23063T,A23403G,C23664T,G25563T,C25904T,C26456T,T27504C,C28253T,C28887T	ORF1a:T265I,ORF1a:K1655N,ORF1a:H2799Y,ORF1a:S2900L,ORF1a:K3353R,ORF1a:M3655I,ORF1b:P314L,ORF1b:T1274I,S:D80A,S:L242H,S:R246I,S:K417N,S:E484K,S:N501Y,S:D614G,S:A701V,ORF3a:Q57H,ORF3a:S171L,E:P71L,N:T205I,ORF14:L52F	Garden Route	HC_L	S.501Y.V2	23	20C	South Africa	Western Cape Province	Western Cape Province		EPI_ISL_696471	Human	A2a	NHLS	B.1.351	3-7 days ago	Africa	Africa	Male	KRISP, KZN Research Innovation and Sequencing Platform		2020-11-19	Arash Iranzadeh et al	L	A	D	I	N	K	Y	V	15.66
SouthAfrica/NHLS-UCT-GS-1396-KRISP/2020	SouthAfrica/NHLS-UCT-GS-1396-KRISP/2020|EPI_ISL_696472|2020-11-18	21	26	2	99.9933	G174T,C241T,C1059T,C3037T,G5230T,C8660T,C8964T,C10186T,A10323G,G11230T,C14408T,C14925T,A21801C,T22287A,G22299T,G22813T,G23012A,A23063T,A23403G,C23664T,G25563T,C25904T,C26456T,G27289A,C28253T,C28887T	ORF1a:T265I,ORF1a:K1655N,ORF1a:H2799Y,ORF1a:S2900L,ORF1a:K3353R,ORF1a:M3655I,ORF1b:P314L,S:D80A,S:L242H,S:R246I,S:K417N,S:E484K,S:N501Y,S:D614G,S:A701V,ORF3a:Q57H,ORF3a:S171L,E:P71L,ORF6:D30N,N:T205I,ORF14:L52F	Garden Route	HC_G	S.501Y.V2	59	20C	South Africa	Western Cape Province	Western Cape Province		EPI_ISL_696472	Human	A2a	NHLS	B.1.351	3-7 days ago	Africa	Africa	Male	KRISP, KZN Research Innovation and Sequencing Platform		2020-11-18	Arash Iranzadeh et al	L	A	D	I	N	K	Y	V	18.46
SouthAfrica/NHLS-UCT-GS-3556-KRISP/2020	SouthAfrica/NHLS-UCT-GS-3556-KRISP/2020|EPI_ISL_696473|2020-11-19	23	28	0	100	G174T,C241T,C1059T,C3037T,G5230T,C8660T,C8964T,A10323G,G11230T,C14408T,C14925T,A21801C,T22287A,G22299T,G22813T,G23012A,A23063T,A23403G,C23664T,G25563T,C25904T,C26456T,C26721T,T27504C,C28253T,G28817T,C28887T,G29808T	ORF1a:T265I,ORF1a:K1655N,ORF1a:H2799Y,ORF1a:S2900L,ORF1a:K3353R,ORF1a:M3655I,ORF1b:P314L,S:D80A,S:L242H,S:R246I,S:K417N,S:E484K,S:N501Y,S:D614G,S:A701V,ORF3a:Q57H,ORF3a:S171L,E:P71L,M:L67F,N:A182S,ORF14:K28N,N:T205I,ORF14:L52F	Garden Route	HC_L	S.501Y.V2	55	20C	South Africa	Western Cape Province	Western Cape Province		EPI_ISL_696473	Human	A2a	NHLS	B.1.351	3-7 days ago	Africa	Africa	Male	KRISP, KZN Research Innovation and Sequencing Platform		2020-11-19	Arash Iranzadeh et al	L	A	D	I	N	K	Y	V	20.08
SouthAfrica/NHLS-UCT-GS-1395-KRISP/2020	SouthAfrica/NHLS-UCT-GS-1395-KRISP/2020|EPI_ISL_696474|2020-11-18	23	30	6	99.9799	G174T,C241T,C1059T,C3037T,A3722G,G5230T,C8660T,C8964T,A10323G,G11230T,C14184T,C14408T,C14925T,C15222T,G18028T,A21801C,T22287A,G22299T,G22813T,G23012A,A23063T,A23403G,C23664T,G25563T,C25904T,C26456T,T27504C,C28253T,C28887T,G29027T	ORF1a:T265I,ORF1a:I1153V,ORF1a:K1655N,ORF1a:H2799Y,ORF1a:S2900L,ORF1a:K3353R,ORF1a:M3655I,ORF1b:P314L,ORF1b:A1521S,S:D80A,S:L242H,S:R246I,S:K417N,S:E484K,S:N501Y,S:D614G,S:A701V,ORF3a:Q57H,ORF3a:S171L,E:P71L,N:T205I,ORF14:L52F,N:A252S	Garden Route	HC_AO	S.501Y.V2	43	20C	South Africa	Western Cape Province	Western Cape Province		EPI_ISL_696474	Human	A2a	NHLS	B.1.351	3-7 days ago	Africa	Africa	Male	KRISP, KZN Research Innovation and Sequencing Platform		2020-11-18	Arash Iranzadeh et al	L	A	D	I	N	K	Y	V	20.57
SouthAfrica/NHLS-UCT-GS-1628-KRISP/2020	SouthAfrica/NHLS-UCT-GS-1628-KRISP/2020|EPI_ISL_696475|2020-11-19	18	21	3	99.99	G174T,C241T,C1059T,C3037T,G5230T,A10323G,C14408T,C17999T,A21801C,A22206G,T22287A,G22813T,G23012A,A23063T,A23403G,C23664T,G25563T,C25904T,C26456T,C28253T,C28887T	ORF1a:T265I,ORF1a:K1655N,ORF1a:K3353R,ORF1b:P314L,ORF1b:T1511I,S:D80A,S:D215G,S:L242H,S:K417N,S:E484K,S:N501Y,S:D614G,S:A701V,ORF3a:Q57H,ORF3a:S171L,E:P71L,N:T205I,ORF14:L52F	Garden Route	HC_AT	S.501Y.V2	28	20C	South Africa	Western Cape Province	Western Cape Province		EPI_ISL_696475	Human	A2a	NHLS	B.1.351	3-7 days ago	Africa	Africa	Male	KRISP, KZN Research Innovation and Sequencing Platform		2020-11-19	Arash Iranzadeh et al	L	A	G	R	N	K	Y	V	21.13
SouthAfrica/NHLS-UCT-GS-7005-KRISP/2020	SouthAfrica/NHLS-UCT-GS-7005-KRISP/2020|EPI_ISL_696476|2020-11-18	22	28	0	100	G174T,C241T,G376T,C1059T,C1593T,A2692T,C3037T,G5230T,A10323G,T11296G,C14408T,T15003C,C21614T,A21801C,A22206G,T22287A,G22813T,G23012A,A23063T,A23403G,C23664T,G25145C,G25563T,C25904T,C26456T,C26645T,C28253T,C28887T	ORF1a:E37D,ORF1a:T265I,ORF1a:S443F,ORF1a:K1655N,ORF1a:K3353R,ORF1a:F3677L,ORF1b:P314L,S:L18F,S:D80A,S:D215G,S:L242H,S:K417N,S:E484K,S:N501Y,S:D614G,S:A701V,S:E1195Q,ORF3a:Q57H,ORF3a:S171L,E:P71L,N:T205I,ORF14:L52F	Garden Route	HC_AQ	S.501Y.V2	32	20C	South Africa	Western Cape Province	Western Cape Province		EPI_ISL_696476	Human	A2a	NHLS	B.1.351	3-7 days ago	Africa	Africa	Female	KRISP, KZN Research Innovation and Sequencing Platform		2020-11-18	Arash Iranzadeh et al	F	A	G	R	N	K	Y	V	19.79
SouthAfrica/NHLS-UCT-GS-7006-KRISP/2020	SouthAfrica/NHLS-UCT-GS-7006-KRISP/2020|EPI_ISL_696477|2020-11-18	19	23	0	100	G174T,C241T,C1059T,A2692T,C3037T,G5230T,A10323G,G13441T,C14408T,C21614T,A21801C,A22206G,T22287A,G22813T,G23012A,A23063T,A23403G,C23664T,G25563T,C25904T,C26456T,C28253T,C28887T	ORF1a:T265I,ORF1a:K1655N,ORF1a:K3353R,ORF1a:Q4392H,ORF1b:P314L,S:L18F,S:D80A,S:D215G,S:L242H,S:K417N,S:E484K,S:N501Y,S:D614G,S:A701V,ORF3a:Q57H,ORF3a:S171L,E:P71L,N:T205I,ORF14:L52F	Garden Route	HC_AB	S.501Y.V2	26	20C	South Africa	Western Cape Province	Western Cape Province		EPI_ISL_696477	Human	A2a	NHLS	B.1.351	3-7 days ago	Africa	Africa	Female	KRISP, KZN Research Innovation and Sequencing Platform		2020-11-18	Arash Iranzadeh et al	F	A	G	R	N	K	Y	V	15.39
SouthAfrica/NHLS-UCT-GS-7003-KRISP/2020	SouthAfrica/NHLS-UCT-GS-7003-KRISP/2020|EPI_ISL_696478|2020-11-18	20	25	4	99.9866	G174T,C241T,C1059T,C3037T,G5230T,C8660T,C8964T,A10323G,G11230T,C14408T,C14925T,A21801C,T22287A,G22299T,G22813T,G23012A,A23063T,A23403G,C23664T,G25563T,C25904T,C26456T,T27504C,C28253T,C28887T	ORF1a:T265I,ORF1a:K1655N,ORF1a:H2799Y,ORF1a:S2900L,ORF1a:K3353R,ORF1a:M3655I,ORF1b:P314L,S:D80A,S:L242H,S:R246I,S:K417N,S:E484K,S:N501Y,S:D614G,S:A701V,ORF3a:Q57H,ORF3a:S171L,E:P71L,N:T205I,ORF14:L52F	Garden Route	HC_AB	S.501Y.V2	22	20C	South Africa	Western Cape Province	Western Cape Province		EPI_ISL_696478	Human	A2a	NHLS	B.1.351	3-7 days ago	Africa	Africa	Male	KRISP, KZN Research Innovation and Sequencing Platform		2020-11-18	Arash Iranzadeh et al	L	A	D	I	N	K	Y	V	15.63
SouthAfrica/NHLS-UCT-GS-7021-KRISP/2020	SouthAfrica/NHLS-UCT-GS-7021-KRISP/2020|EPI_ISL_696479|2020-11-20	21	25	0	100	G174T,C241T,C1059T,C3037T,G5230T,C6896T,A10323G,G11375A,C14408T,C17999T,C19264T,A21801C,A22206G,T22287A,G22813T,G23012A,A23063T,A23403G,C23664T,G25563T,C25904T,C26456T,C28253T,A28254C,C28887T	ORF1a:T265I,ORF1a:K1655N,ORF1a:K3353R,ORF1a:G3704S,ORF1b:P314L,ORF1b:T1511I,ORF1b:L1933F,S:D80A,S:D215G,S:L242H,S:K417N,S:E484K,S:N501Y,S:D614G,S:A701V,ORF3a:Q57H,ORF3a:S171L,E:P71L,ORF8:I121L,N:T205I,ORF14:L52F	Garden Route	HC_T	S.501Y.V2	36	20C	South Africa	Western Cape Province	Western Cape Province		EPI_ISL_696479	Human	A2a	NHLS	B.1.351	3-7 days ago	Africa	Africa	Female	KRISP, KZN Research Innovation and Sequencing Platform		2020-11-20	Arash Iranzadeh et al	L	A	G	R	N	K	Y	V	16.22
SouthAfrica/NHLS-UCT-GS-7016-KRISP/2020	SouthAfrica/NHLS-UCT-GS-7016-KRISP/2020|EPI_ISL_696480|2020-11-19	15	18	1816	93.927	G174T,C241T,C723T,A2692T,A3626G,G5230T,A10323G,A14553C,A21801C,A22206G,T22287A,G22813T,A23403G,C25904T,C26456T,C28013A,C28253T,C28887T	ORF1a:P153L,ORF1a:N1121D,ORF1a:K1655N,ORF1a:K3353R,ORF1b:L362F,S:D80A,S:D215G,S:L242H,S:K417N,S:D614G,ORF3a:S171L,E:P71L,ORF8:H40Q,N:T205I,ORF14:L52F	Garden Route	HC_H	S.501Y.V2	23	20C	South Africa	Western Cape Province	Western Cape Province		EPI_ISL_696480	Human	A2a	NHLS	B	3-7 days ago	Africa	Africa	Male	KRISP, KZN Research Innovation and Sequencing Platform		2020-11-19	Arash Iranzadeh et al	L	A	G	R	N	X	X	X	20.44
SouthAfrica/NHLS-UCT-GS-3553-KRISP/2020	SouthAfrica/NHLS-UCT-GS-3553-KRISP/2020|EPI_ISL_696481|2020-11-19	20	25	0	100	G174T,C241T,C1059T,C3037T,G5230T,C8660T,C8964T,A10323G,G11230T,C14408T,C14925T,A21801C,T22287A,G22299T,G22813T,G23012A,A23063T,A23403G,C23664T,G25563T,C25904T,C26456T,T27504C,C28253T,C28887T	ORF1a:T265I,ORF1a:K1655N,ORF1a:H2799Y,ORF1a:S2900L,ORF1a:K3353R,ORF1a:M3655I,ORF1b:P314L,S:D80A,S:L242H,S:R246I,S:K417N,S:E484K,S:N501Y,S:D614G,S:A701V,ORF3a:Q57H,ORF3a:S171L,E:P71L,N:T205I,ORF14:L52F	Garden Route	HC_L	S.501Y.V2	41	20C	South Africa	Western Cape Province	Western Cape Province		EPI_ISL_696481	Human	A2a	NHLS	B.1.351	3-7 days ago	Africa	Africa	Male	KRISP, KZN Research Innovation and Sequencing Platform		2020-11-19	Arash Iranzadeh et al	L	A	D	I	N	K	Y	V	19.02
SouthAfrica/NHLS-UCT-GS-7017-KRISP/2020	SouthAfrica/NHLS-UCT-GS-7017-KRISP/2020|EPI_ISL_696482|2020-11-20	20	25	1	99.9967	G174T,C241T,C1059T,C3037T,G5230T,A10323G,A11326T,G11375A,C14408T,C17999T,A21801C,A22206G,T22287A,G22813T,G23012A,A23063T,A23403G,C23664T,C24616T,G25563T,C25904T,C26456T,C28253T,A28254C,C28887T	ORF1a:T265I,ORF1a:K1655N,ORF1a:K3353R,ORF1a:G3704S,ORF1b:P314L,ORF1b:T1511I,S:D80A,S:D215G,S:L242H,S:K417N,S:E484K,S:N501Y,S:D614G,S:A701V,ORF3a:Q57H,ORF3a:S171L,E:P71L,ORF8:I121L,N:T205I,ORF14:L52F	Garden Route	HC_AB	S.501Y.V2	22	20C	South Africa	Western Cape Province	Western Cape Province		EPI_ISL_696482	Human	A2a	NHLS	B.1.351	3-7 days ago	Africa	Africa	Female	KRISP, KZN Research Innovation and Sequencing Platform		2020-11-20	Arash Iranzadeh et al	L	A	G	R	N	K	Y	V	14.66
SouthAfrica/NHLS-UCT-GS-7020-KRISP/2020	SouthAfrica/NHLS-UCT-GS-7020-KRISP/2020|EPI_ISL_696483|2020-11-20	20	24	11	99.9632	G174T,C241T,C1059T,A2692T,C3037T,G5230T,A10323G,C14408T,G20275T,A21801C,A22206G,T22287A,G22813T,G23012A,A23063T,A23403G,C23664T,G25563T,C25904T,C26456T,G28086T,C28253T,C28887T,C29421T	ORF1a:T265I,ORF1a:K1655N,ORF1a:K3353R,ORF1b:P314L,ORF1b:D2270Y,S:D80A,S:D215G,S:L242H,S:K417N,S:E484K,S:N501Y,S:D614G,S:A701V,ORF3a:Q57H,ORF3a:S171L,E:P71L,ORF8:A65S,N:T205I,ORF14:L52F,N:P383L	Garden Route	HC_T	S.501Y.V2	52	20C	South Africa	Western Cape Province	Western Cape Province		EPI_ISL_696483	Human	A2a	NHLS	B.1.351	3-7 days ago	Africa	Africa	Male	KRISP, KZN Research Innovation and Sequencing Platform		2020-11-20	Arash Iranzadeh et al	L	A	G	R	N	K	Y	V	19.7
SouthAfrica/NHLS-UCT-GS-7018-KRISP/2020	SouthAfrica/NHLS-UCT-GS-7018-KRISP/2020|EPI_ISL_696484|2020-11-20	19	23	3	99.99	G174T,C241T,C1059T,A2692T,C3037T,G5230T,G10255T,A10323G,C14408T,A21801C,A22206G,T22287A,G22813T,G23012A,A23063T,A23403G,C23664T,G25563T,C25904T,C26456T,G27147T,C28253T,C28887T	ORF1a:T265I,ORF1a:K1655N,ORF1a:L3330F,ORF1a:K3353R,ORF1b:P314L,S:D80A,S:D215G,S:L242H,S:K417N,S:E484K,S:N501Y,S:D614G,S:A701V,ORF3a:Q57H,ORF3a:S171L,E:P71L,M:D209Y,N:T205I,ORF14:L52F	Garden Route	HC_Y	S.501Y.V2	37	20C	South Africa	Western Cape Province	Western Cape Province		EPI_ISL_696484	Human	A2a	NHLS	B.1.351	3-7 days ago	Africa	Africa	Female	KRISP, KZN Research Innovation and Sequencing Platform		2020-11-20	Arash Iranzadeh et al	L	A	G	R	N	K	Y	V	17.67
SouthAfrica/NHLS-UCT-GS-1653-KRISP/2020	SouthAfrica/NHLS-UCT-GS-1653-KRISP/2020|EPI_ISL_696485|2020-11-19	19	23	7	99.9766	G174T,C241T,C1059T,A2692T,C3037T,G5230T,A10323G,C14408T,A21801C,A22206G,T22287A,G22813T,G23012A,A23063T,A23403G,C23664T,G25563T,C25904T,C26456T,G28086T,C28253T,C28887T,C29421T	ORF1a:T265I,ORF1a:K1655N,ORF1a:K3353R,ORF1b:P314L,S:D80A,S:D215G,S:L242H,S:K417N,S:E484K,S:N501Y,S:D614G,S:A701V,ORF3a:Q57H,ORF3a:S171L,E:P71L,ORF8:A65S,N:T205I,ORF14:L52F,N:P383L	Garden Route	HC_AW	S.501Y.V2	37	20C	South Africa	Western Cape Province	Western Cape Province		EPI_ISL_696485	Human	A2a	NHLS	B.1.351	3-7 days ago	Africa	Africa	Female	KRISP, KZN Research Innovation and Sequencing Platform		2020-11-19	Arash Iranzadeh et al	L	A	G	R	N	K	Y	V	20.51
SouthAfrica/NHLS-UCT-GS-7019-KRISP/2020	SouthAfrica/NHLS-UCT-GS-7019-KRISP/2020|EPI_ISL_696486|2020-11-20	21	25	5	99.9833	G174T,C241T,C1059T,C3037T,T3312G,G5230T,A10323G,G11375A,C14408T,A15477G,C17999T,A21801C,A22206G,T22287A,G22813T,G23012A,A23063T,A23403G,C23664T,G25563T,C25904T,C26456T,C28253T,A28254C,C28887T	ORF1a:T265I,ORF1a:L1016R,ORF1a:K1655N,ORF1a:K3353R,ORF1a:G3704S,ORF1b:P314L,ORF1b:T1511I,S:D80A,S:D215G,S:L242H,S:K417N,S:E484K,S:N501Y,S:D614G,S:A701V,ORF3a:Q57H,ORF3a:S171L,E:P71L,ORF8:I121L,N:T205I,ORF14:L52F	Garden Route	HC_T	S.501Y.V2	16	20C	South Africa	Western Cape Province	Western Cape Province		EPI_ISL_696486	Human	A2a	NHLS	B.1.351	3-7 days ago	Africa	Africa	Male	KRISP, KZN Research Innovation and Sequencing Platform		2020-11-20	Arash Iranzadeh et al	L	A	G	R	N	K	Y	V	20.98
SouthAfrica/NHLS-UCT-GS-3570-KRISP/2020	SouthAfrica/NHLS-UCT-GS-3570-KRISP/2020|EPI_ISL_696487|2020-11-20	18	24	3	99.99	G174T,C241T,C1059T,A2692T,C3037T,G5230T,A10323G,C14408T,C21614T,A21801C,A22206G,T22287A,G22813T,G23012A,A23063T,A23403G,C23664T,G25563T,C25904T,C26456T,C26735T,C26882T,C28253T,C28887T	ORF1a:T265I,ORF1a:K1655N,ORF1a:K3353R,ORF1b:P314L,S:L18F,S:D80A,S:D215G,S:L242H,S:K417N,S:E484K,S:N501Y,S:D614G,S:A701V,ORF3a:Q57H,ORF3a:S171L,E:P71L,N:T205I,ORF14:L52F	Garden Route	HC_AT	S.501Y.V2	28	20C	South Africa	Western Cape Province	Western Cape Province		EPI_ISL_696487	Human	A2a	NHLS	B.1.351	3-7 days ago	Africa	Africa	Male	KRISP, KZN Research Innovation and Sequencing Platform		2020-11-20	Arash Iranzadeh et al	F	A	G	R	N	K	Y	V	20.28
SouthAfrica/NHLS-UCT-GS-3569-KRISP/2020	SouthAfrica/NHLS-UCT-GS-3569-KRISP/2020|EPI_ISL_696488|2020-11-20	20	27	0	100	G174T,C241T,C1059T,C3037T,G5230T,C8660T,C8964T,A10323G,G11230T,C14408T,C14925T,T16911C,A21801C,T22287A,G22299T,G22813T,G23012A,A23063T,A23403G,C23664T,G25563T,C25904T,C26456T,C26600T,T27504C,C28253T,C28887T	ORF1a:T265I,ORF1a:K1655N,ORF1a:H2799Y,ORF1a:S2900L,ORF1a:K3353R,ORF1a:M3655I,ORF1b:P314L,S:D80A,S:L242H,S:R246I,S:K417N,S:E484K,S:N501Y,S:D614G,S:A701V,ORF3a:Q57H,ORF3a:S171L,E:P71L,N:T205I,ORF14:L52F	Garden Route	HC_AT	S.501Y.V2	41	20C	South Africa	Western Cape Province	Western Cape Province		EPI_ISL_696488	Human	A2a	NHLS	B.1.351	3-7 days ago	Africa	Africa	Female	KRISP, KZN Research Innovation and Sequencing Platform		2020-11-20	Arash Iranzadeh et al	L	A	D	I	N	K	Y	V	14.4
SouthAfrica/NHLS-UCT-GS-1393-KRISP/2020	SouthAfrica/NHLS-UCT-GS-1393-KRISP/2020|EPI_ISL_696489|2020-11-20	19	23	9	99.9699	G174T,C241T,C1059T,A2692T,C3037T,G5230T,G10255T,A10323G,C14408T,A21801C,A22206G,T22287A,G22813T,G23012A,A23063T,A23403G,C23664T,G25563T,C25904T,C26456T,C28253T,A28254C,C28887T	ORF1a:T265I,ORF1a:K1655N,ORF1a:L3330F,ORF1a:K3353R,ORF1b:P314L,S:D80A,S:D215G,S:L242H,S:K417N,S:E484K,S:N501Y,S:D614G,S:A701V,ORF3a:Q57H,ORF3a:S171L,E:P71L,ORF8:I121L,N:T205I,ORF14:L52F	Garden Route	HC_AK	S.501Y.V2	21	20C	South Africa	Western Cape Province	Western Cape Province		EPI_ISL_696489	Human	A2a	NHLS	B.1.351	3-7 days ago	Africa	Africa	Male	KRISP, KZN Research Innovation and Sequencing Platform		2020-11-20	Arash Iranzadeh et al	L	A	G	R	N	K	Y	V	17.54
SouthAfrica/NHLS-UCT-GS-7000-KRISP/2020	SouthAfrica/NHLS-UCT-GS-7000-KRISP/2020|EPI_ISL_696490|2020-11-20	22	26	0	100	G174T,C241T,C1059T,C3037T,G5230T,C8660T,C8964T,A10323G,G11230T,C14408T,C14925T,A21801C,T22287A,G22299T,G22813T,G23012A,A23063T,A23403G,C23664T,G25563T,C25904T,C26456T,T27504C,C28253T,C28887T,G28903T	ORF1a:T265I,ORF1a:K1655N,ORF1a:H2799Y,ORF1a:S2900L,ORF1a:K3353R,ORF1a:M3655I,ORF1b:P314L,S:D80A,S:L242H,S:R246I,S:K417N,S:E484K,S:N501Y,S:D614G,S:A701V,ORF3a:Q57H,ORF3a:S171L,E:P71L,N:T205I,ORF14:L52F,N:M210I,ORF14:W57L	Garden Route	HC_AW	S.501Y.V2	33	20C	South Africa	Western Cape Province	Western Cape Province		EPI_ISL_696490	Human	A2a	NHLS	B.1.351	3-7 days ago	Africa	Africa	Male	KRISP, KZN Research Innovation and Sequencing Platform		2020-11-20	Arash Iranzadeh et al	L	A	D	I	N	K	Y	V	19.08
SouthAfrica/NHLS-UCT-GS-7013-KRISP/2020	SouthAfrica/NHLS-UCT-GS-7013-KRISP/2020|EPI_ISL_696491|2020-11-19	20	25	0	100	G174T,C241T,C1059T,C3037T,G5230T,C8660T,C8964T,A10323G,G11230T,C14408T,C14925T,A21801C,T22287A,G22299T,G22813T,G23012A,A23063T,A23403G,C23664T,G25563T,C25904T,C26456T,T27504C,C28253T,C28887T	ORF1a:T265I,ORF1a:K1655N,ORF1a:H2799Y,ORF1a:S2900L,ORF1a:K3353R,ORF1a:M3655I,ORF1b:P314L,S:D80A,S:L242H,S:R246I,S:K417N,S:E484K,S:N501Y,S:D614G,S:A701V,ORF3a:Q57H,ORF3a:S171L,E:P71L,N:T205I,ORF14:L52F	Garden Route	HC_AB	S.501Y.V2	51	20C	South Africa	Western Cape Province	Western Cape Province		EPI_ISL_696491	Human	A2a	NHLS	B.1.351	3-7 days ago	Africa	Africa	Female	KRISP, KZN Research Innovation and Sequencing Platform		2020-11-19	Arash Iranzadeh et al	L	A	D	I	N	K	Y	V	17.71
SouthAfrica/NHLS-UCT-GS-7063-KRISP/2020	SouthAfrica/NHLS-UCT-GS-7063-KRISP/2020|EPI_ISL_696492|2020-11-24	23	29	0	100	G174T,C241T,C1059T,C3037T,G5230T,A7340G,C8660T,C8964T,A10323G,G11230T,C14408T,C14925T,A21801C,T22287A,G22299T,G22813T,G23012A,A23063T,A23403G,C23638T,C23664T,G25563T,C25904T,C26456T,T27504C,C27619T,C28253T,A28254C,C28887T	ORF1a:T265I,ORF1a:K1655N,ORF1a:I2359V,ORF1a:H2799Y,ORF1a:S2900L,ORF1a:K3353R,ORF1a:M3655I,ORF1b:P314L,S:D80A,S:L242H,S:R246I,S:K417N,S:E484K,S:N501Y,S:D614G,S:A701V,ORF3a:Q57H,ORF3a:S171L,E:P71L,ORF7a:Q76*,ORF8:I121L,N:T205I,ORF14:L52F	Garden Route	HC_G	S.501Y.V2	34	20C	South Africa	Western Cape Province	Western Cape Province		EPI_ISL_696492	Human	A2a	NHLS	B.1.351	3-7 days ago	Africa	Africa	Female	KRISP, KZN Research Innovation and Sequencing Platform		2020-11-24	Arash Iranzadeh et al	L	A	D	I	N	K	Y	V	20.97
SouthAfrica/NHLS-UCT-GS-7045-KRISP/2020	SouthAfrica/NHLS-UCT-GS-7045-KRISP/2020|EPI_ISL_696493|2020-11-24	20	24	1	99.9967	G174T,C241T,C1059T,C3037T,G5230T,A10323G,G12769T,C14408T,C17999T,A21801C,A22206G,T22287A,G22813T,G23012A,A23063T,A23403G,C23664T,G25563T,C25831T,C25904T,C26456T,C28253T,G28655T,C28887T	ORF1a:T265I,ORF1a:K1655N,ORF1a:K3353R,ORF1b:P314L,ORF1b:T1511I,S:D80A,S:D215G,S:L242H,S:K417N,S:E484K,S:N501Y,S:D614G,S:A701V,ORF3a:Q57H,ORF3a:L147F,ORF3a:S171L,E:P71L,N:D128Y,N:T205I,ORF14:L52F	Garden Route	HC_AV	S.501Y.V2	32	20C	South Africa	Western Cape Province	Western Cape Province		EPI_ISL_696493	Human	A2a	NHLS	B.1.351	3-7 days ago	Africa	Africa	Female	KRISP, KZN Research Innovation and Sequencing Platform		2020-11-24	Arash Iranzadeh et al	L	A	G	R	N	K	Y	V	21.24
SouthAfrica/NHLS-UCT-GS-7043-KRISP/2020	SouthAfrica/NHLS-UCT-GS-7043-KRISP/2020|EPI_ISL_696494|2020-11-24	20	26	0	100	G174T,C241T,C1059T,C3037T,G5230T,C8660T,C8964T,A10323G,G11230T,C14408T,C14925T,C18252T,A21801C,T22287A,G22299T,G22813T,G23012A,A23063T,A23403G,C23664T,G25563T,C25904T,C26456T,T27504C,C28253T,C28887T	ORF1a:T265I,ORF1a:K1655N,ORF1a:H2799Y,ORF1a:S2900L,ORF1a:K3353R,ORF1a:M3655I,ORF1b:P314L,S:D80A,S:L242H,S:R246I,S:K417N,S:E484K,S:N501Y,S:D614G,S:A701V,ORF3a:Q57H,ORF3a:S171L,E:P71L,N:T205I,ORF14:L52F	Garden Route	HC_AV	S.501Y.V2	70	20C	South Africa	Western Cape Province	Western Cape Province		EPI_ISL_696494	Human	A2a	NHLS	B.1.351	3-7 days ago	Africa	Africa	Male	KRISP, KZN Research Innovation and Sequencing Platform		2020-11-24	Arash Iranzadeh et al	L	A	D	I	N	K	Y	V	17.5
SouthAfrica/NHLS-UCT-GS-7067-KRISP/2020	SouthAfrica/NHLS-UCT-GS-7067-KRISP/2020|EPI_ISL_696495|2020-11-25	20	26	0	100	G174T,C241T,C934T,C1059T,C3037T,G5230T,C8660T,C8964T,A10323G,G11230T,C14408T,C14925T,A21801C,T22287A,G22299T,G22813T,G23012A,A23063T,A23403G,C23664T,G25563T,C25904T,C26456T,T27504C,C28253T,C28887T	ORF1a:T265I,ORF1a:K1655N,ORF1a:H2799Y,ORF1a:S2900L,ORF1a:K3353R,ORF1a:M3655I,ORF1b:P314L,S:D80A,S:L242H,S:R246I,S:K417N,S:E484K,S:N501Y,S:D614G,S:A701V,ORF3a:Q57H,ORF3a:S171L,E:P71L,N:T205I,ORF14:L52F	Garden Route	HC_AA	S.501Y.V2	36	20C	South Africa	Western Cape Province	Western Cape Province		EPI_ISL_696495	Human	A2a	NHLS	B.1.351	3-7 days ago	Africa	Africa	Female	KRISP, KZN Research Innovation and Sequencing Platform		2020-11-25	Arash Iranzadeh et al	L	A	D	I	N	K	Y	V	18.89
SouthAfrica/NHLS-UCT-GS-7042-KRISP/2020	SouthAfrica/NHLS-UCT-GS-7042-KRISP/2020|EPI_ISL_696496|2020-11-24	20	27	1	99.9967	G174T,C241T,C1059T,C3037T,G5230T,T8059C,C8660T,C8964T,C10138T,A10323G,G11230T,C14408T,C14925T,A21801C,T22287A,G22299T,G22813T,G23012A,A23063T,A23403G,C23664T,G25563T,C25904T,C26456T,T27504C,C28253T,C28887T	ORF1a:T265I,ORF1a:K1655N,ORF1a:H2799Y,ORF1a:S2900L,ORF1a:K3353R,ORF1a:M3655I,ORF1b:P314L,S:D80A,S:L242H,S:R246I,S:K417N,S:E484K,S:N501Y,S:D614G,S:A701V,ORF3a:Q57H,ORF3a:S171L,E:P71L,N:T205I,ORF14:L52F	Garden Route	HC_AV	S.501Y.V2	24	20C	South Africa	Western Cape Province	Western Cape Province		EPI_ISL_696496	Human	A2a	NHLS	B.1.351	3-7 days ago	Africa	Africa	Female	KRISP, KZN Research Innovation and Sequencing Platform		2020-11-24	Arash Iranzadeh et al	L	A	D	I	N	K	Y	V	21.58
SouthAfrica/NHLS-UCT-GS-7038-KRISP/2020	SouthAfrica/NHLS-UCT-GS-7038-KRISP/2020|EPI_ISL_696497|2020-11-24	21	27	0	100	G174T,C241T,C823T,C1059T,C3037T,G5230T,C8660T,C8964T,A10323G,G11230T,C14408T,C14925T,C17288T,A21801C,T22287A,G22299T,G22813T,G23012A,A23063T,A23403G,C23664T,G25563T,C25904T,C26456T,T27504C,C28253T,C28887T	ORF1a:T265I,ORF1a:K1655N,ORF1a:H2799Y,ORF1a:S2900L,ORF1a:K3353R,ORF1a:M3655I,ORF1b:P314L,ORF1b:T1274I,S:D80A,S:L242H,S:R246I,S:K417N,S:E484K,S:N501Y,S:D614G,S:A701V,ORF3a:Q57H,ORF3a:S171L,E:P71L,N:T205I,ORF14:L52F	Garden Route	HC_O	S.501Y.V2	72	20C	South Africa	Western Cape Province	Western Cape Province		EPI_ISL_696497	Human	A2a	NHLS	B.1.351	3-7 days ago	Africa	Africa	Male	KRISP, KZN Research Innovation and Sequencing Platform		2020-11-24	Arash Iranzadeh et al	L	A	D	I	N	K	Y	V	18.59
SouthAfrica/NHLS-UCT-GS-7050-KRISP/2020	SouthAfrica/NHLS-UCT-GS-7050-KRISP/2020|EPI_ISL_696498|2020-11-24	20	24	3	99.99	G174T,C241T,C1059T,G2035T,C3037T,G5230T,A10323G,G12769T,C14408T,C17999T,A21801C,A22206G,T22287A,G22813T,G23012A,A23063T,A23403G,C23664T,G25563T,C25904T,C26456T,C28253T,C28344T,C28887T	ORF1a:T265I,ORF1a:L590F,ORF1a:K1655N,ORF1a:K3353R,ORF1b:P314L,ORF1b:T1511I,S:D80A,S:D215G,S:L242H,S:K417N,S:E484K,S:N501Y,S:D614G,S:A701V,ORF3a:Q57H,ORF3a:S171L,E:P71L,N:T24I,N:T205I,ORF14:L52F	Garden Route	HC_AC	S.501Y.V2	44	20C	South Africa	Western Cape Province	Western Cape Province		EPI_ISL_696498	Human	A2a	NHLS	B.1.351	3-7 days ago	Africa	Africa	Female	KRISP, KZN Research Innovation and Sequencing Platform		2020-11-24	Arash Iranzadeh et al	L	A	G	R	N	K	Y	V	21.52
SouthAfrica/NHLS-UCT-GS-7028-KRISP/2020	SouthAfrica/NHLS-UCT-GS-7028-KRISP/2020|EPI_ISL_696499|2020-11-24	19	24	1	99.9967	G174T,C241T,C1059T,C3037T,G5230T,A10323G,G12769T,C14408T,C17999T,A21801C,A22206G,T22287A,G22813T,G23012A,A23063T,A23403G,C23664T,G25563T,C25904T,C26456T,C28253T,G28655T,C28887T,G29751C	ORF1a:T265I,ORF1a:K1655N,ORF1a:K3353R,ORF1b:P314L,ORF1b:T1511I,S:D80A,S:D215G,S:L242H,S:K417N,S:E484K,S:N501Y,S:D614G,S:A701V,ORF3a:Q57H,ORF3a:S171L,E:P71L,N:D128Y,N:T205I,ORF14:L52F	Garden Route	HC_AV	S.501Y.V2	37	20C	South Africa	Western Cape Province	Western Cape Province		EPI_ISL_696499	Human	A2a	NHLS	B.1.351	3-7 days ago	Africa	Africa	Male	KRISP, KZN Research Innovation and Sequencing Platform		2020-11-24	Arash Iranzadeh et al	L	A	G	R	N	K	Y	V	19.9
SouthAfrica/NHLS-UCT-GS-7025-KRISP/2020	SouthAfrica/NHLS-UCT-GS-7025-KRISP/2020|EPI_ISL_696500|2020-11-24	20	25	2	99.9933	G174T,C241T,C1059T,C3037T,G5230T,C8660T,C8964T,A10323G,G11230T,C14408T,C14925T,A21801C,T22287A,G22299T,G22813T,G23012A,A23063T,A23403G,C23664T,G25563T,C25904T,C26456T,T27504C,C28253T,C28887T	ORF1a:T265I,ORF1a:K1655N,ORF1a:H2799Y,ORF1a:S2900L,ORF1a:K3353R,ORF1a:M3655I,ORF1b:P314L,S:D80A,S:L242H,S:R246I,S:K417N,S:E484K,S:N501Y,S:D614G,S:A701V,ORF3a:Q57H,ORF3a:S171L,E:P71L,N:T205I,ORF14:L52F	Garden Route	HC_AV	S.501Y.V2	44	20C	South Africa	Western Cape Province	Western Cape Province		EPI_ISL_696500	Human	A2a	NHLS	B.1.351	3-7 days ago	Africa	Africa	Male	KRISP, KZN Research Innovation and Sequencing Platform		2020-11-24	Arash Iranzadeh et al	L	A	D	I	N	K	Y	V	19.77
SouthAfrica/NHLS-UCT-GS-7035-KRISP/2020	SouthAfrica/NHLS-UCT-GS-7035-KRISP/2020|EPI_ISL_696501|2020-11-24	21	28	0	100	G174T,C241T,G354A,C547T,C1059T,C3037T,G5230T,C8660T,C8964T,A10323G,G11230T,C14408T,C14925T,C16308T,A21801C,T22287A,G22299T,G22813T,G23012A,A23063T,A23403G,C23664T,G25563T,C25904T,C26456T,T27504C,C28253T,C28887T	ORF1a:G30D,ORF1a:T265I,ORF1a:K1655N,ORF1a:H2799Y,ORF1a:S2900L,ORF1a:K3353R,ORF1a:M3655I,ORF1b:P314L,S:D80A,S:L242H,S:R246I,S:K417N,S:E484K,S:N501Y,S:D614G,S:A701V,ORF3a:Q57H,ORF3a:S171L,E:P71L,N:T205I,ORF14:L52F	Garden Route	HC_O	S.501Y.V2	28	20C	South Africa	Western Cape Province	Western Cape Province		EPI_ISL_696501	Human	A2a	NHLS	B.1.351	3-7 days ago	Africa	Africa	Female	KRISP, KZN Research Innovation and Sequencing Platform		2020-11-24	Arash Iranzadeh et al	L	A	D	I	N	K	Y	V	21.47
SouthAfrica/NHLS-UCT-GS-7070-KRISP/2020	SouthAfrica/NHLS-UCT-GS-7070-KRISP/2020|EPI_ISL_696502|2020-11-25	19	24	1	99.9967	G174T,C241T,C1059T,A2692T,C3037T,C5100T,G5230T,A10323G,C14408T,C19524T,A21801C,A22206G,T22287A,G22813T,G23012A,A23063T,A23403G,C23664T,G25563T,C25571T,C25904T,C26456T,C28253T,C28887T	ORF1a:T265I,ORF1a:S1612L,ORF1a:K1655N,ORF1a:K3353R,ORF1b:P314L,S:D80A,S:D215G,S:L242H,S:K417N,S:E484K,S:N501Y,S:D614G,S:A701V,ORF3a:Q57H,ORF3a:S60F,ORF3a:S171L,E:P71L,N:T205I,ORF14:L52F	Garden Route	HC_T	S.501Y.V2	18	20C	South Africa	Western Cape Province	Western Cape Province		EPI_ISL_696502	Human	A2a	NHLS	B.1.351	3-7 days ago	Africa	Africa	Female	KRISP, KZN Research Innovation and Sequencing Platform		2020-11-25	Arash Iranzadeh et al	L	A	G	R	N	K	Y	V	21
SouthAfrica/NHLS-UCT-GS-7065-KRISP/2020	SouthAfrica/NHLS-UCT-GS-7065-KRISP/2020|EPI_ISL_696503|2020-11-25	21	28	12	99.9599	G174T,C241T,C1059T,A1269G,C3037T,G5230T,C8660T,C8964T,A10323G,A10912G,G11230T,C14408T,C14925T,A19062G,A21801C,T22287A,G22299T,G22813T,G23012A,A23063T,A23403G,C23664T,G25563T,C25904T,C26456T,T27504C,C28253T,C28887T	ORF1a:T265I,ORF1a:D335G,ORF1a:K1655N,ORF1a:H2799Y,ORF1a:S2900L,ORF1a:K3353R,ORF1a:M3655I,ORF1b:P314L,S:D80A,S:L242H,S:R246I,S:K417N,S:E484K,S:N501Y,S:D614G,S:A701V,ORF3a:Q57H,ORF3a:S171L,E:P71L,N:T205I,ORF14:L52F	Garden Route	HC_L	S.501Y.V2	44	20C	South Africa	Western Cape Province	Western Cape Province		EPI_ISL_696503	Human	A2a	NHLS	B.1.351	3-7 days ago	Africa	Africa	Male	KRISP, KZN Research Innovation and Sequencing Platform		2020-11-25	Arash Iranzadeh et al	L	A	D	I	N	K	Y	V	21.61
SouthAfrica/NHLS-UCT-GS-7064-KRISP/2020	SouthAfrica/NHLS-UCT-GS-7064-KRISP/2020|EPI_ISL_696504|2020-11-25	19	24	6	99.9799	G174T,C241T,C1059T,A2692T,C3037T,C5183T,G5230T,A10323G,C14408T,C21614T,A21801C,A22206G,T22287A,G22813T,G23012A,A23063T,A23403G,C23664T,G25563T,C25904T,C26456T,C26645T,C28253T,C28887T	ORF1a:T265I,ORF1a:P1640S,ORF1a:K1655N,ORF1a:K3353R,ORF1b:P314L,S:L18F,S:D80A,S:D215G,S:L242H,S:K417N,S:E484K,S:N501Y,S:D614G,S:A701V,ORF3a:Q57H,ORF3a:S171L,E:P71L,N:T205I,ORF14:L52F	Garden Route	HC_AO	S.501Y.V2	16	20C	South Africa	Western Cape Province	Western Cape Province		EPI_ISL_696504	Human	A2a	NHLS	B.1	3-7 days ago	Africa	Africa	Female	KRISP, KZN Research Innovation and Sequencing Platform		2020-11-25	Arash Iranzadeh et al	F	A	G	R	N	K	Y	V	22.62
SouthAfrica/NHLS-UCT-GS-7068-KRISP/2020	SouthAfrica/NHLS-UCT-GS-7068-KRISP/2020|EPI_ISL_696505|2020-11-25	22	28	0	100	G174T,C241T,G376T,C1059T,C1593T,A2692T,C3037T,G5230T,A10323G,C14408T,T15003C,C21614T,A21801C,A22206G,T22287A,G22813T,G23012A,A23063T,A23403G,C23664T,G25145C,G25563T,C25672T,C25904T,C26456T,C26645T,C28253T,C28887T	ORF1a:E37D,ORF1a:T265I,ORF1a:S443F,ORF1a:K1655N,ORF1a:K3353R,ORF1b:P314L,S:L18F,S:D80A,S:D215G,S:L242H,S:K417N,S:E484K,S:N501Y,S:D614G,S:A701V,S:E1195Q,ORF3a:Q57H,ORF3a:L94F,ORF3a:S171L,E:P71L,N:T205I,ORF14:L52F	Garden Route	HC_Y	S.501Y.V2	52	20C	South Africa	Western Cape Province	Western Cape Province		EPI_ISL_696505	Human	A2a	NHLS	B.1.351	3-7 days ago	Africa	Africa	Male	KRISP, KZN Research Innovation and Sequencing Platform		2020-11-25	Arash Iranzadeh et al	F	A	G	R	N	K	Y	V	19.46
SouthAfrica/NHLS-UCT-GS-7066-KRISP/2020	SouthAfrica/NHLS-UCT-GS-7066-KRISP/2020|EPI_ISL_696506|2020-11-24	21	27	0	100	G174T,C241T,C1059T,A2651G,A2692T,C3037T,G5230T,A10323G,C11308T,C14408T,T18741C,A21801C,A22206G,T22287A,G22813T,G23012A,A23063T,A23403G,C23664T,G25563T,C25904T,C26456T,G28086T,C28253T,A28254C,C28887T,C29421T	ORF1a:T265I,ORF1a:T796A,ORF1a:K1655N,ORF1a:K3353R,ORF1b:P314L,S:D80A,S:D215G,S:L242H,S:K417N,S:E484K,S:N501Y,S:D614G,S:A701V,ORF3a:Q57H,ORF3a:S171L,E:P71L,ORF8:A65S,ORF8:I121L,N:T205I,ORF14:L52F,N:P383L	Garden Route	HC_AA	S.501Y.V2	49	20C	South Africa	Western Cape Province	Western Cape Province		EPI_ISL_696506	Human	A2a	NHLS	B.1.351	3-7 days ago	Africa	Africa	Female	KRISP, KZN Research Innovation and Sequencing Platform		2020-11-24	Arash Iranzadeh et al	L	A	G	R	N	K	Y	V	19.42
SouthAfrica/NHLS-UCT-GS-7036-KRISP/2020	SouthAfrica/NHLS-UCT-GS-7036-KRISP/2020|EPI_ISL_696507|2020-11-24	21	27	2	99.9933	G174T,C241T,C1059T,C3037T,G5230T,C6196T,C8660T,C8964T,A10323G,G11230T,C14408T,C14925T,C17288T,A21801C,T22287A,G22299T,G22813T,G23012A,A23063T,A23403G,C23664T,G25563T,C25904T,C26456T,T27504C,C28253T,C28887T	ORF1a:T265I,ORF1a:K1655N,ORF1a:H2799Y,ORF1a:S2900L,ORF1a:K3353R,ORF1a:M3655I,ORF1b:P314L,ORF1b:T1274I,S:D80A,S:L242H,S:R246I,S:K417N,S:E484K,S:N501Y,S:D614G,S:A701V,ORF3a:Q57H,ORF3a:S171L,E:P71L,N:T205I,ORF14:L52F	Garden Route	HC_O	S.501Y.V2	54	20C	South Africa	Western Cape Province	Western Cape Province		EPI_ISL_696507	Human	A2a	NHLS	B.1.351	3-7 days ago	Africa	Africa	Male	KRISP, KZN Research Innovation and Sequencing Platform		2020-11-24	Arash Iranzadeh et al	L	A	D	I	N	K	Y	V	24
SouthAfrica/NHLS-UCT-GS-7053-KRISP/2020	SouthAfrica/NHLS-UCT-GS-7053-KRISP/2020|EPI_ISL_696510|2020-11-24	18	24	0	100	G174T,C241T,C1059T,A2692T,C3037T,G5230T,A10323G,C14408T,C21614T,A21801C,A22206G,T22287A,G22813T,G23012A,A23063T,A23403G,C23664T,G25563T,C25904T,C26456T,C26645T,C28253T,C28887T,C29722T	ORF1a:T265I,ORF1a:K1655N,ORF1a:K3353R,ORF1b:P314L,S:L18F,S:D80A,S:D215G,S:L242H,S:K417N,S:E484K,S:N501Y,S:D614G,S:A701V,ORF3a:Q57H,ORF3a:S171L,E:P71L,N:T205I,ORF14:L52F	Garden Route	HC_AT	S.501Y.V2	42	20C	South Africa	Western Cape Province	Western Cape Province		EPI_ISL_696510	Human	A2a	NHLS	B.1.351	3-7 days ago	Africa	Africa	Female	KRISP, KZN Research Innovation and Sequencing Platform		2020-11-24	Arash Iranzadeh et al	F	A	G	R	N	K	Y	V	16.37
SouthAfrica/NHLS-UCT-GS-7048-KRISP/2020	SouthAfrica/NHLS-UCT-GS-7048-KRISP/2020|EPI_ISL_696511|2020-11-24	16	21	141	99.5285	G174T,C241T,C1059T,A2692T,C3037T,G5230T,G10255T,A10323G,C14408T,G15543A,A21801C,A22206G,T22287A,G22813T,A23403G,C23664T,G25563T,C25904T,C26456T,C28253T,C28887T	ORF1a:T265I,ORF1a:K1655N,ORF1a:L3330F,ORF1a:K3353R,ORF1b:P314L,S:D80A,S:D215G,S:L242H,S:K417N,S:D614G,S:A701V,ORF3a:Q57H,ORF3a:S171L,E:P71L,N:T205I,ORF14:L52F	Garden Route	HC_BC	S.501Y.V2	57	20C	South Africa	Western Cape Province	Western Cape Province		EPI_ISL_696511	Human	A2a	NHLS	B.1.351	3-7 days ago	Africa	Africa	Female	KRISP, KZN Research Innovation and Sequencing Platform		2020-11-24	Arash Iranzadeh et al	L	A	G	R	N	X	X	V	21.79
SouthAfrica/NHLS-UCT-GS-7037-KRISP/2020	SouthAfrica/NHLS-UCT-GS-7037-KRISP/2020|EPI_ISL_696512|2020-11-24	21	25	1	99.9967	G174T,C241T,C1059T,C3037T,G5230T,C8660T,C8964T,A10323G,G11230T,C14408T,C14925T,A21801C,T22287A,G22299T,G22813T,G23012A,A23063T,A23403G,C23664T,G25229A,G25563T,C25904T,C26456T,C28253T,C28887T	ORF1a:T265I,ORF1a:K1655N,ORF1a:H2799Y,ORF1a:S2900L,ORF1a:K3353R,ORF1a:M3655I,ORF1b:P314L,S:D80A,S:L242H,S:R246I,S:K417N,S:E484K,S:N501Y,S:D614G,S:A701V,S:G1223S,ORF3a:Q57H,ORF3a:S171L,E:P71L,N:T205I,ORF14:L52F	Garden Route	HC_G	S.501Y.V2	31	20C	South Africa	Western Cape Province	Western Cape Province		EPI_ISL_696512	Human	A2a	NHLS	B.1.351	3-7 days ago	Africa	Africa	Female	KRISP, KZN Research Innovation and Sequencing Platform		2020-11-24	Arash Iranzadeh et al	L	A	D	I	N	K	Y	V	18.8
SouthAfrica/NHLS-UCT-GS-7062-KRISP/2020	SouthAfrica/NHLS-UCT-GS-7062-KRISP/2020|EPI_ISL_696513|2020-11-24	20	27	8	99.9732	G174T,C241T,C1059T,C3037T,C3961T,G5230T,C6730T,A10323G,G12769T,C14408T,C17999T,A20886G,C21575T,A21801C,G22073T,A22206G,T22287A,G22813T,G23012A,A23063T,A23403G,C23664T,G25563T,C25904T,C26456T,C28253T,C28887T	ORF1a:T265I,ORF1a:K1655N,ORF1a:K3353R,ORF1b:P314L,ORF1b:T1511I,S:L5F,S:D80A,S:V171F,S:D215G,S:L242H,S:K417N,S:E484K,S:N501Y,S:D614G,S:A701V,ORF3a:Q57H,ORF3a:S171L,E:P71L,N:T205I,ORF14:L52F	Garden Route	HC_AO	S.501Y.V2	23	20C	South Africa	Western Cape Province	Western Cape Province		EPI_ISL_696513	Human	A2a	NHLS	B.1.351	3-7 days ago	Africa	Africa	Female	KRISP, KZN Research Innovation and Sequencing Platform		2020-11-24	Arash Iranzadeh et al	L	A	G	R	N	K	Y	V	23.18
SouthAfrica/NHLS-UCT-GS-7060-KRISP/2020	SouthAfrica/NHLS-UCT-GS-7060-KRISP/2020|EPI_ISL_696514|2020-11-24	21	25	5	99.9833	G174T,C241T,C1059T,A2692T,C3037T,G5230T,A10323G,C11195T,C14408T,G20718T,A21801C,A22206G,T22287A,G22813T,G23012A,A23063T,A23403G,C23664T,G25563T,C25904T,C26456T,G28086T,C28253T,C28887T,C29421T	ORF1a:T265I,ORF1a:K1655N,ORF1a:K3353R,ORF1a:L3644F,ORF1b:P314L,ORF1b:M2417I,S:D80A,S:D215G,S:L242H,S:K417N,S:E484K,S:N501Y,S:D614G,S:A701V,ORF3a:Q57H,ORF3a:S171L,E:P71L,ORF8:A65S,N:T205I,ORF14:L52F,N:P383L	Garden Route	HC_AT	S.501Y.V2	42	20C	South Africa	Western Cape Province	Western Cape Province		EPI_ISL_696514	Human	A2a	NHLS	B.1.351	3-7 days ago	Africa	Africa	Male	KRISP, KZN Research Innovation and Sequencing Platform		2020-11-24	Arash Iranzadeh et al	L	A	G	R	N	K	Y	V	23.33
SouthAfrica/NHLS-UCT-GS-7058-KRISP/2020	SouthAfrica/NHLS-UCT-GS-7058-KRISP/2020|EPI_ISL_696515|2020-11-24	20	25	11	99.9632	G174T,C241T,C1059T,C3037T,G5230T,C8660T,C8964T,T9676G,A10323G,G11230T,C14408T,C14925T,A21801C,T22287A,G22299T,G22813T,G23012A,A23063T,A23403G,C23664T,G25563T,C25904T,C26456T,C28253T,C28887T	ORF1a:T265I,ORF1a:K1655N,ORF1a:H2799Y,ORF1a:S2900L,ORF1a:K3353R,ORF1a:M3655I,ORF1b:P314L,S:D80A,S:L242H,S:R246I,S:K417N,S:E484K,S:N501Y,S:D614G,S:A701V,ORF3a:Q57H,ORF3a:S171L,E:P71L,N:T205I,ORF14:L52F	Garden Route	HC_AT	S.501Y.V2	38	20C	South Africa	Western Cape Province	Western Cape Province		EPI_ISL_696515	Human	A2a	NHLS	B.1.351	3-7 days ago	Africa	Africa	Female	KRISP, KZN Research Innovation and Sequencing Platform		2020-11-24	Arash Iranzadeh et al	L	A	D	I	N	K	Y	V	23.78
SouthAfrica/NHLS-UCT-GS-7055-KRISP/2020	SouthAfrica/NHLS-UCT-GS-7055-KRISP/2020|EPI_ISL_696516|2020-11-24	22	27	1	99.9967	G174T,C241T,C1059T,A2692T,C3037T,G5230T,A10323G,C11195T,G11743T,C14408T,G20718T,A21801C,A22206G,T22287A,G22813T,G23012A,A23063T,A23403G,C23664T,C25452T,G25563T,C25904T,C26456T,G28086T,C28253T,C28887T,C29421T	ORF1a:T265I,ORF1a:K1655N,ORF1a:K3353R,ORF1a:L3644F,ORF1a:Q3826H,ORF1b:P314L,ORF1b:M2417I,S:D80A,S:D215G,S:L242H,S:K417N,S:E484K,S:N501Y,S:D614G,S:A701V,ORF3a:Q57H,ORF3a:S171L,E:P71L,ORF8:A65S,N:T205I,ORF14:L52F,N:P383L	Garden Route	HC_AT	S.501Y.V2	38	20C	South Africa	Western Cape Province	Western Cape Province		EPI_ISL_696516	Human	A2a	NHLS	B.1.351	3-7 days ago	Africa	Africa	Male	KRISP, KZN Research Innovation and Sequencing Platform		2020-11-24	Arash Iranzadeh et al	L	A	G	R	N	K	Y	V	23.45
SouthAfrica/NHLS-UCT-GS-7052-KRISP/2020	SouthAfrica/NHLS-UCT-GS-7052-KRISP/2020|EPI_ISL_696517|2020-11-24	21	25	2	99.9933	G174T,C241T,C1059T,A2692T,C3037T,G5230T,A10323G,C11195T,C14408T,G20718T,A21801C,A22206G,T22287A,G22813T,G23012A,A23063T,A23403G,C23664T,G25563T,C25904T,C26456T,G28086T,C28253T,C28887T,C29421T	ORF1a:T265I,ORF1a:K1655N,ORF1a:K3353R,ORF1a:L3644F,ORF1b:P314L,ORF1b:M2417I,S:D80A,S:D215G,S:L242H,S:K417N,S:E484K,S:N501Y,S:D614G,S:A701V,ORF3a:Q57H,ORF3a:S171L,E:P71L,ORF8:A65S,N:T205I,ORF14:L52F,N:P383L	Garden Route	HC_AT	S.501Y.V2	43	20C	South Africa	Western Cape Province	Western Cape Province		EPI_ISL_696517	Human	A2a	NHLS	B.1.351	3-7 days ago	Africa	Africa	Female	KRISP, KZN Research Innovation and Sequencing Platform		2020-11-24	Arash Iranzadeh et al	L	A	G	R	N	K	Y	V	21.42
SouthAfrica/NHLS-UCT-GS-7049-KRISP/2020	SouthAfrica/NHLS-UCT-GS-7049-KRISP/2020|EPI_ISL_696518|2020-11-24	21	25	2	99.9933	G174T,C241T,C1059T,A2692T,C3037T,G5230T,A10323G,C11195T,C14408T,G20718T,A21801C,A22206G,T22287A,G22813T,G23012A,A23063T,A23403G,C23664T,G25563T,C25904T,C26456T,G28086T,C28253T,C28887T,C29421T	ORF1a:T265I,ORF1a:K1655N,ORF1a:K3353R,ORF1a:L3644F,ORF1b:P314L,ORF1b:M2417I,S:D80A,S:D215G,S:L242H,S:K417N,S:E484K,S:N501Y,S:D614G,S:A701V,ORF3a:Q57H,ORF3a:S171L,E:P71L,ORF8:A65S,N:T205I,ORF14:L52F,N:P383L	Garden Route	HC_AT	S.501Y.V2	62	20C	South Africa	Western Cape Province	Western Cape Province		EPI_ISL_696518	Human	A2a	NHLS	B.1.351	3-7 days ago	Africa	Africa	Female	KRISP, KZN Research Innovation and Sequencing Platform		2020-11-24	Arash Iranzadeh et al	L	A	G	R	N	K	Y	V	21.8
SouthAfrica/NHLS-UCT-GS-7046-KRISP/2020	SouthAfrica/NHLS-UCT-GS-7046-KRISP/2020|EPI_ISL_696519|2020-11-24	18	24	0	100	G174T,C241T,C1059T,A2692T,C3037T,G5230T,A10323G,C14408T,C21614T,A21801C,A22206G,T22287A,G22813T,G23012A,A23063T,A23403G,C23664T,G25563T,C25904T,C26456T,C26645T,C28253T,C28887T,C29722T	ORF1a:T265I,ORF1a:K1655N,ORF1a:K3353R,ORF1b:P314L,S:L18F,S:D80A,S:D215G,S:L242H,S:K417N,S:E484K,S:N501Y,S:D614G,S:A701V,ORF3a:Q57H,ORF3a:S171L,E:P71L,N:T205I,ORF14:L52F	Garden Route	HC_AV	S.501Y.V2	29	20C	South Africa	Western Cape Province	Western Cape Province		EPI_ISL_696519	Human	A2a	NHLS	B.1.351	3-7 days ago	Africa	Africa	Female	KRISP, KZN Research Innovation and Sequencing Platform		2020-11-24	Arash Iranzadeh et al	F	A	G	R	N	K	Y	V	24.05
SouthAfrica/NHLS-UCT-GS-7032-KRISP/2020	SouthAfrica/NHLS-UCT-GS-7032-KRISP/2020|EPI_ISL_696520|2020-11-24	22	27	2	99.9933	G174T,C241T,C1059T,C3037T,G5230T,C8660T,C8964T,A10323G,G11230T,C14408T,C14925T,C18568T,G19816T,A21801C,T22287A,G22299T,G22813T,G23012A,A23063T,A23403G,C23664T,G25563T,C25904T,C26456T,T27504C,C28253T,C28887T	ORF1a:T265I,ORF1a:K1655N,ORF1a:H2799Y,ORF1a:S2900L,ORF1a:K3353R,ORF1a:M3655I,ORF1b:P314L,ORF1b:L1701F,ORF1b:V2117L,S:D80A,S:L242H,S:R246I,S:K417N,S:E484K,S:N501Y,S:D614G,S:A701V,ORF3a:Q57H,ORF3a:S171L,E:P71L,N:T205I,ORF14:L52F	Garden Route	HC_AV	S.501Y.V2	64	20C	South Africa	Western Cape Province	Western Cape Province		EPI_ISL_696520	Human	A2a	NHLS	B.1.351	3-7 days ago	Africa	Africa	Female	KRISP, KZN Research Innovation and Sequencing Platform		2020-11-24	Arash Iranzadeh et al	L	A	D	I	N	K	Y	V	23.28
SouthAfrica/NHLS-UCT-GS-7034-KRISP/2020	SouthAfrica/NHLS-UCT-GS-7034-KRISP/2020|EPI_ISL_696521|2020-11-24	20	25	0	100	G174T,C241T,C1059T,C3037T,G3340T,G5230T,C8660T,C8964T,A10323G,G11230T,C14408T,C14925T,A21801C,T22287A,G22299T,G22813T,G23012A,A23063T,A23403G,C23664T,G25563T,C25904T,C26456T,C28253T,C28887T	ORF1a:T265I,ORF1a:K1655N,ORF1a:H2799Y,ORF1a:S2900L,ORF1a:K3353R,ORF1a:M3655I,ORF1b:P314L,S:D80A,S:L242H,S:R246I,S:K417N,S:E484K,S:N501Y,S:D614G,S:A701V,ORF3a:Q57H,ORF3a:S171L,E:P71L,N:T205I,ORF14:L52F	Garden Route	HC_AV	S.501Y.V2	22	20C	South Africa	Western Cape Province	Western Cape Province		EPI_ISL_696521	Human	A2a	NHLS	B.1.351	3-7 days ago	Africa	Africa	Female	KRISP, KZN Research Innovation and Sequencing Platform		2020-11-24	Arash Iranzadeh et al	L	A	D	I	N	K	Y	V	17.15
SouthAfrica/NHLS-UCT-GS-1370/2020	SouthAfrica/NHLS-UCT-GS-1370/2020|EPI_ISL_700419|2020-11-12	20	25	164	99.4516	G174T,C241T,C1059T,C3037T,G5230T,C6730T,A10323G,G12769T,C14408T,C17999T,C21575T,A21801C,A22206G,G22813T,G23012A,A23063T,A23403G,C23664T,G25563T,C25721T,C25904T,C26456T,C28253T,A28254C,C28887T	ORF1a:T265I,ORF1a:K1655N,ORF1a:K3353R,ORF1b:P314L,ORF1b:T1511I,S:L5F,S:D80A,S:D215G,S:K417N,S:E484K,S:N501Y,S:D614G,S:A701V,ORF3a:Q57H,ORF3a:A110V,ORF3a:S171L,E:P71L,ORF8:I121L,N:T205I,ORF14:L52F	Garden Route	HC_AB	S.501Y.V2	56	20C	South Africa	Western Cape Province			EPI_ISL_700419	Human	A2a	NHLS	B.1.351	1-2 days ago	Africa	Africa	Male	NHLS/UCT		2020-11-12	Arash Iranzadeh et al	L	A	G	R	N	K	Y	V	18.31
SouthAfrica/NHLS-UCT-GS-1387/2020	SouthAfrica/NHLS-UCT-GS-1387/2020|EPI_ISL_700420|2020-11-12	19	22	165	99.4482	G174T,C241T,C1059T,C3037T,G5230T,A10323G,G11375A,C14408T,C17999T,A21801C,A22206G,G22813T,G23012A,A23063T,A23403G,C23664T,G25563T,C25904T,C26456T,C28253T,A28254C,C28887T	ORF1a:T265I,ORF1a:K1655N,ORF1a:K3353R,ORF1a:G3704S,ORF1b:P314L,ORF1b:T1511I,S:D80A,S:D215G,S:K417N,S:E484K,S:N501Y,S:D614G,S:A701V,ORF3a:Q57H,ORF3a:S171L,E:P71L,ORF8:I121L,N:T205I,ORF14:L52F	Garden Route	HC_I	S.501Y.V2	49	20C	South Africa	Western Cape Province			EPI_ISL_700420	Human	A2a	NHLS	B.1.351	1-2 days ago	Africa	Africa	Male	NHLS/UCT		2020-11-12	Arash Iranzadeh et al	L	A	G	R	N	K	Y	V	19.74
SouthAfrica/NHLS-UCT-GS-1330/2020	SouthAfrica/NHLS-UCT-GS-1330/2020|EPI_ISL_700422|2020-11-04	19	23	0	100	G174T,C241T,C1059T,C3037T,G3182A,G5230T,A10323G,G12769T,C14408T,C17999T,A21801C,A22206G,G22813T,G23012A,A23063T,A23403G,C23664T,G25563T,C25904T,C26456T,C28253T,C28887T,C29085T	ORF1a:T265I,ORF1a:E973K,ORF1a:K1655N,ORF1a:K3353R,ORF1b:P314L,ORF1b:T1511I,S:D80A,S:D215G,S:K417N,S:E484K,S:N501Y,S:D614G,S:A701V,ORF3a:Q57H,ORF3a:S171L,E:P71L,N:T205I,ORF14:L52F,N:T271I	Garden Route	HC_AB	S.501Y.V2	16	20C	South Africa	Western Cape Province			EPI_ISL_700422	Human	A2a	NHLS	B.1.351	1-2 days ago	Africa	Africa	Female	NHLS/UCT		2020-11-04	Arash Iranzadeh et al	L	A	G	R	N	K	Y	V	22.9333
SouthAfrica/NHLS-UCT-GS-1379/2020	SouthAfrica/NHLS-UCT-GS-1379/2020|EPI_ISL_700423|2020-11-13	17	22	2	99.9933	G174T,C241T,C1059T,A2692T,C3037T,G5230T,C6016T,G10255T,A10323G,C14408T,A21801C,A22206G,G22813T,G23012A,A23063T,A23403G,C23664T,G25563T,C25904T,C26456T,C28253T,C28887T	ORF1a:T265I,ORF1a:K1655N,ORF1a:L3330F,ORF1a:K3353R,ORF1b:P314L,S:D80A,S:D215G,S:K417N,S:E484K,S:N501Y,S:D614G,S:A701V,ORF3a:Q57H,ORF3a:S171L,E:P71L,N:T205I,ORF14:L52F	Garden Route	HC_Y	S.501Y.V2	24	20C	South Africa	Western Cape Province			EPI_ISL_700423	Human	A2a	NHLS	B.1.351	1-2 days ago	Africa	Africa	Male	NHLS/UCT		2020-11-13	Arash Iranzadeh et al	L	A	G	R	N	K	Y	V	20.86
SouthAfrica/NHLS-UCT-GS-1049/2020	SouthAfrica/NHLS-UCT-GS-1049/2020|EPI_ISL_700424|2020-10-28	19	24	0	100	G174T,C241T,C1059T,G1463T,A2692T,C3037T,G5230T,A10323G,C14408T,C21614T,A21801C,A22206G,G22813T,G23012A,A23063T,A23403G,C23664T,G25563T,C25844T,C25904T,C26456T,C26645T,C28253T,C28887T	ORF1a:T265I,ORF1a:G400C,ORF1a:K1655N,ORF1a:K3353R,ORF1b:P314L,S:L18F,S:D80A,S:D215G,S:K417N,S:E484K,S:N501Y,S:D614G,S:A701V,ORF3a:Q57H,ORF3a:T151I,ORF3a:S171L,E:P71L,N:T205I,ORF14:L52F	Garden Route	HC_AV	S.501Y.V2	29	20C	South Africa	Western Cape Province			EPI_ISL_700424	Human	A2a	NHLS	B.1.351	1-2 days ago	Africa	Africa	Female	NHLS/UCT		2020-10-28	Arash Iranzadeh et al	F	A	G	R	N	K	Y	V	22.3967
SouthAfrica/NHLS-UCT-GS-1364/2020	SouthAfrica/NHLS-UCT-GS-1364/2020|EPI_ISL_700425|2020-11-13	17	22	4	99.9866	G174T,C241T,C1059T,A2692T,C3037T,G5230T,G10255T,A10323G,C14408T,A21801C,A22206G,G22813T,G23012A,A23063T,A23403G,C23664T,G25563T,C25904T,C26456T,C26735T,C28253T,C28887T	ORF1a:T265I,ORF1a:K1655N,ORF1a:L3330F,ORF1a:K3353R,ORF1b:P314L,S:D80A,S:D215G,S:K417N,S:E484K,S:N501Y,S:D614G,S:A701V,ORF3a:Q57H,ORF3a:S171L,E:P71L,N:T205I,ORF14:L52F	Garden Route	HC_AV	S.501Y.V2	29	20C	South Africa	Western Cape Province			EPI_ISL_700425	Human	A2a	NHLS	B.1.351	1-2 days ago	Africa	Africa	Female	NHLS/UCT		2020-11-13	Arash Iranzadeh et al	L	A	G	R	N	K	Y	V	14.73
SouthAfrica/NHLS-UCT-GS-1332/2020	SouthAfrica/NHLS-UCT-GS-1332/2020|EPI_ISL_700426|2020-11-04	18	25	2	99.9933	G174T,C241T,C1059T,T1183C,C1593T,A2692T,C3037T,G5230T,A10323G,C14408T,T18417C,C21614T,A21801C,A22206G,G22813T,G23012A,A23063T,A23403G,C23664T,G25563T,C25904T,C26456T,C26645T,C28253T,C28887T	ORF1a:T265I,ORF1a:S443F,ORF1a:K1655N,ORF1a:K3353R,ORF1b:P314L,S:L18F,S:D80A,S:D215G,S:K417N,S:E484K,S:N501Y,S:D614G,S:A701V,ORF3a:Q57H,ORF3a:S171L,E:P71L,N:T205I,ORF14:L52F	Garden Route	HC_AB	S.501Y.V2	29	20C	South Africa	Western Cape Province			EPI_ISL_700426	Human	A2a	NHLS	B.1.351	1-2 days ago	Africa	Africa	Male	NHLS/UCT		2020-11-04	Arash Iranzadeh et al	F	A	G	R	N	K	Y	V	23.3667
SouthAfrica/NHLS-UCT-GS-1386/2020	SouthAfrica/NHLS-UCT-GS-1386/2020|EPI_ISL_700427|2020-11-12	18	22	0	100	G174T,C241T,C1059T,A2692T,C3037T,G5230T,G10255T,A10323G,C14408T,A21801C,A22206G,G22813T,G23012A,A23063T,A23403G,C23664T,G25563T,G25879T,C25904T,C26456T,C28253T,C28887T	ORF1a:T265I,ORF1a:K1655N,ORF1a:L3330F,ORF1a:K3353R,ORF1b:P314L,S:D80A,S:D215G,S:K417N,S:E484K,S:N501Y,S:D614G,S:A701V,ORF3a:Q57H,ORF3a:V163L,ORF3a:S171L,E:P71L,N:T205I,ORF14:L52F	Garden Route	HC_I	S.501Y.V2	29	20C	South Africa	Western Cape Province			EPI_ISL_700427	Human	A2a	NHLS	B.1.351	1-2 days ago	Africa	Africa	Male	NHLS/UCT		2020-11-12	Arash Iranzadeh et al	L	A	G	R	N	K	Y	V	23.65
SouthAfrica/NHLS-UCT-GS-1067/2020	SouthAfrica/NHLS-UCT-GS-1067/2020|EPI_ISL_700428|2020-10-30	19	23	0	100	G174T,C241T,C1059T,C3037T,G5230T,C8660T,C8964T,A10323G,G11230T,C14408T,C14925T,A21801C,G22299T,G22813T,G23012A,A23063T,A23403G,C23664T,G25563T,C25904T,C26456T,C28253T,C28887T	ORF1a:T265I,ORF1a:K1655N,ORF1a:H2799Y,ORF1a:S2900L,ORF1a:K3353R,ORF1a:M3655I,ORF1b:P314L,S:D80A,S:R246I,S:K417N,S:E484K,S:N501Y,S:D614G,S:A701V,ORF3a:Q57H,ORF3a:S171L,E:P71L,N:T205I,ORF14:L52F	Garden Route	HC_AV	S.501Y.V2	29	20C	South Africa	Western Cape Province			EPI_ISL_700428	Human	A2a	NHLS	B.1.351	1-2 days ago	Africa	Africa		NHLS/UCT		2020-10-30	Arash Iranzadeh et al	L	A	D	I	N	K	Y	V	21.4733
SouthAfrica/NHLS-UCT-GS-1369/2020	SouthAfrica/NHLS-UCT-GS-1369/2020|EPI_ISL_700429|2020-11-12	17	22	4	99.9866	G174T,C241T,C1059T,C3037T,G5230T,C7609T,A10323G,G12769T,C14408T,C17999T,A21801C,A22206G,G22813T,G23012A,A23063T,A23403G,C23664T,G25563T,C25904T,C26456T,C28253T,C28887T	ORF1a:T265I,ORF1a:K1655N,ORF1a:K3353R,ORF1b:P314L,ORF1b:T1511I,S:D80A,S:D215G,S:K417N,S:E484K,S:N501Y,S:D614G,S:A701V,ORF3a:Q57H,ORF3a:S171L,E:P71L,N:T205I,ORF14:L52F	Garden Route	HC_AB	S.501Y.V2	31	20C	South Africa	Western Cape Province			EPI_ISL_700429	Human	A2a	NHLS	B.1.351	1-2 days ago	Africa	Africa	Female	NHLS/UCT		2020-11-12	Arash Iranzadeh et al	L	A	G	R	N	K	Y	V	20.56
SouthAfrica/NHLS-UCT-GS-1367/2020	SouthAfrica/NHLS-UCT-GS-1367/2020|EPI_ISL_700430|2020-11-12	16	21	0	100	G174T,C241T,C1059T,C3037T,G5230T,C6968T,A10323G,C14408T,C20844T,A21801C,A22206G,G22813T,G23012A,A23063T,A23403G,C23664T,G25563T,C25904T,C26456T,C28253T,C28887T	ORF1a:T265I,ORF1a:K1655N,ORF1a:K3353R,ORF1b:P314L,S:D80A,S:D215G,S:K417N,S:E484K,S:N501Y,S:D614G,S:A701V,ORF3a:Q57H,ORF3a:S171L,E:P71L,N:T205I,ORF14:L52F	Garden Route	HC_AQ	S.501Y.V2	33	20C	South Africa	Western Cape Province			EPI_ISL_700430	Human	A2a	NHLS	B.1.351	1-2 days ago	Africa	Africa	Female	NHLS/UCT		2020-11-12	Arash Iranzadeh et al	L	A	G	R	N	K	Y	V	21.61
SouthAfrica/NHLS-UCT-GS-1100/2020	SouthAfrica/NHLS-UCT-GS-1100/2020|EPI_ISL_700431|2020-11-03	19	24	2	99.9933	G174T,C241T,C1059T,C3037T,G5230T,C8660T,C8964T,A10323G,G11230T,C14408T,C14925T,A21801C,G22299T,G22708T,G22813T,G23012A,A23063T,A23403G,C23664T,G25563T,C25904T,C26456T,C28253T,C28887T	ORF1a:T265I,ORF1a:K1655N,ORF1a:H2799Y,ORF1a:S2900L,ORF1a:K3353R,ORF1a:M3655I,ORF1b:P314L,S:D80A,S:R246I,S:K417N,S:E484K,S:N501Y,S:D614G,S:A701V,ORF3a:Q57H,ORF3a:S171L,E:P71L,N:T205I,ORF14:L52F	Garden Route	HC_AV	S.501Y.V2	34	20C	South Africa	Western Cape Province			EPI_ISL_700431	Human	A2a	NHLS	B.1.351	1-2 days ago	Africa	Africa	Male	NHLS/UCT		2020-11-03	Arash Iranzadeh et al	L	A	D	I	N	K	Y	V	22.8633
SouthAfrica/NHLS-UCT-GS-1358/2020	SouthAfrica/NHLS-UCT-GS-1358/2020|EPI_ISL_700432|2020-11-05	20	26	0	100	G174T,C241T,C1059T,C3037T,G5230T,C5477T,C8660T,C8964T,A10323G,G11230T,C14408T,C14925T,C16887T,A21801C,G22299T,G22813T,G23012A,A23063T,A23403G,C23664T,G25563T,C25904T,C26456T,T27504C,C28253T,C28887T	ORF1a:T265I,ORF1a:K1655N,ORF1a:H1738Y,ORF1a:H2799Y,ORF1a:S2900L,ORF1a:K3353R,ORF1a:M3655I,ORF1b:P314L,S:D80A,S:R246I,S:K417N,S:E484K,S:N501Y,S:D614G,S:A701V,ORF3a:Q57H,ORF3a:S171L,E:P71L,N:T205I,ORF14:L52F	Garden Route	HC_F	S.501Y.V2	38	20C	South Africa	Western Cape Province			EPI_ISL_700432	Human	A2a	NHLS	B.1.351	1-2 days ago	Africa	Africa	Male	NHLS/UCT		2020-11-05	Arash Iranzadeh et al	L	A	D	I	N	K	Y	V	20.0067
SouthAfrica/NHLS-UCT-GS-1342/2020	SouthAfrica/NHLS-UCT-GS-1342/2020|EPI_ISL_700433|2020-11-05	17	21	3	99.99	G174T,C241T,C1059T,A2692T,C3037T,G5230T,G10255T,A10323G,C14408T,A21801C,A22206G,G22813T,G23012A,A23063T,A23403G,C23664T,G25563T,C25904T,C26456T,C28253T,C28887T	ORF1a:T265I,ORF1a:K1655N,ORF1a:L3330F,ORF1a:K3353R,ORF1b:P314L,S:D80A,S:D215G,S:K417N,S:E484K,S:N501Y,S:D614G,S:A701V,ORF3a:Q57H,ORF3a:S171L,E:P71L,N:T205I,ORF14:L52F	Garden Route	HC_AA	S.501Y.V2	42	20C	South Africa	Western Cape Province			EPI_ISL_700433	Human	A2a	NHLS	B.1.351	1-2 days ago	Africa	Africa	Male	NHLS/UCT		2020-11-05	Arash Iranzadeh et al	L	A	G	R	N	K	Y	V	21.1433
SouthAfrica/NHLS-UCT-GS-1374/2020	SouthAfrica/NHLS-UCT-GS-1374/2020|EPI_ISL_700434|2020-11-13	21	27	2	99.9933	G174T,C241T,G376T,C1059T,C1593T,A2692T,C3037T,G5230T,C6651T,A10323G,C14408T,T15003C,C21614T,A21801C,A22206G,G22813T,G23012A,A23063T,A23403G,C23664T,G25145C,G25563T,C25904T,C26456T,C26645T,C28253T,C28887T	ORF1a:E37D,ORF1a:T265I,ORF1a:S443F,ORF1a:K1655N,ORF1a:A2129V,ORF1a:K3353R,ORF1b:P314L,S:L18F,S:D80A,S:D215G,S:K417N,S:E484K,S:N501Y,S:D614G,S:A701V,S:E1195Q,ORF3a:Q57H,ORF3a:S171L,E:P71L,N:T205I,ORF14:L52F	Garden Route	HC_AQ	S.501Y.V2	42	20C	South Africa	Western Cape Province			EPI_ISL_700434	Human	A2a	NHLS	B.1.351	1-2 days ago	Africa	Africa	Male	NHLS/UCT		2020-11-13	Arash Iranzadeh et al	F	A	G	R	N	K	Y	V	24.09
SouthAfrica/NHLS-UCT-GS-1025/2020	SouthAfrica/NHLS-UCT-GS-1025/2020|EPI_ISL_700435|2020-10-26	17	22	2	99.9933	G174T,C241T,C1059T,A2692T,C3037T,G5230T,A10323G,C14408T,C21614T,A21801C,A22206G,G22813T,G23012A,A23063T,A23403G,C23664T,G25563T,C25904T,C26456T,C26645T,C28253T,C28887T	ORF1a:T265I,ORF1a:K1655N,ORF1a:K3353R,ORF1b:P314L,S:L18F,S:D80A,S:D215G,S:K417N,S:E484K,S:N501Y,S:D614G,S:A701V,ORF3a:Q57H,ORF3a:S171L,E:P71L,N:T205I,ORF14:L52F	Garden Route	HC_AO	S.501Y.V2	43	20C	South Africa	Western Cape Province			EPI_ISL_700435	Human	A2a	NHLS	B.1.351	1-2 days ago	Africa	Africa	Female	NHLS/UCT		2020-10-26	Arash Iranzadeh et al	F	A	G	R	N	K	Y	V	24.0267
SouthAfrica/NHLS-UCT-GS-1381/2020	SouthAfrica/NHLS-UCT-GS-1381/2020|EPI_ISL_700436|2020-11-13	19	22	2	99.9933	G174T,C241T,C1059T,C3037T,G5230T,A10323G,G11375A,C14408T,C17999T,A21801C,A22206G,G22813T,G23012A,A23063T,A23403G,C23664T,G25563T,C25904T,C26456T,C28253T,A28254C,C28887T	ORF1a:T265I,ORF1a:K1655N,ORF1a:K3353R,ORF1a:G3704S,ORF1b:P314L,ORF1b:T1511I,S:D80A,S:D215G,S:K417N,S:E484K,S:N501Y,S:D614G,S:A701V,ORF3a:Q57H,ORF3a:S171L,E:P71L,ORF8:I121L,N:T205I,ORF14:L52F	Garden Route	HC_AA	S.501Y.V2	45	20C	South Africa	Western Cape Province			EPI_ISL_700436	Human	A2a	NHLS	B.1.351	1-2 days ago	Africa	Africa	Female	NHLS/UCT		2020-11-13	Arash Iranzadeh et al	L	A	G	R	N	K	Y	V	20.78
SouthAfrica/NHLS-UCT-GS-1382/2020	SouthAfrica/NHLS-UCT-GS-1382/2020|EPI_ISL_700437|2020-11-13	18	22	0	100	G174T,C241T,C1059T,A2692T,C3037T,G4201T,G5230T,G10255T,A10323G,C14408T,A21801C,A22206G,G22813T,G23012A,A23063T,A23403G,C23664T,G25563T,C25904T,C26456T,C28253T,C28887T	ORF1a:T265I,ORF1a:M1312I,ORF1a:K1655N,ORF1a:L3330F,ORF1a:K3353R,ORF1b:P314L,S:D80A,S:D215G,S:K417N,S:E484K,S:N501Y,S:D614G,S:A701V,ORF3a:Q57H,ORF3a:S171L,E:P71L,N:T205I,ORF14:L52F	Garden Route	HC_AE	S.501Y.V2	47	20C	South Africa	Western Cape Province			EPI_ISL_700437	Human	A2a	NHLS	B.1.351	1-2 days ago	Africa	Africa	Female	NHLS/UCT		2020-11-13	Arash Iranzadeh et al	L	A	G	R	N	K	Y	V	16.77
SouthAfrica/NHLS-UCT-GS-0660/2020	SouthAfrica/NHLS-UCT-GS-0660/2020|EPI_ISL_700438|2020-10-22	22	26	0	100	G174T,C241T,C1059T,C3037T,G5230T,C8660T,C8964T,A10323G,G11230T,C14408T,C14925T,A21801C,G22299T,G22813T,G23012A,A23063T,A23403G,C23664T,G25563T,C25904T,C26456T,T27504C,C27982T,C28253T,G28541T,C28887T	ORF1a:T265I,ORF1a:K1655N,ORF1a:H2799Y,ORF1a:S2900L,ORF1a:K3353R,ORF1a:M3655I,ORF1b:P314L,S:D80A,S:R246I,S:K417N,S:E484K,S:N501Y,S:D614G,S:A701V,ORF3a:Q57H,ORF3a:S171L,E:P71L,ORF8:P30L,N:A90S,ORF9b:E86D,N:T205I,ORF14:L52F	Garden Route	HC_AV	S.501Y.V2	49	20C	South Africa	Western Cape Province			EPI_ISL_700438	Human	A2a	NHLS	B.1.351	1-2 days ago	Africa	Africa	Female	NHLS/UCT		2020-10-22	Arash Iranzadeh et al	L	A	D	I	N	K	Y	V	24.2633
SouthAfrica/NHLS-UCT-GS-1153/2020	SouthAfrica/NHLS-UCT-GS-1153/2020|EPI_ISL_700439|2020-11-02	17	22	0	100	G174T,C241T,C1059T,A2692T,C3037T,G5230T,A10323G,C14408T,C21614T,A21801C,A22206G,G22813T,G23012A,A23063T,A23403G,C23664T,G25563T,C25904T,C26456T,C26645T,C28253T,C28887T	ORF1a:T265I,ORF1a:K1655N,ORF1a:K3353R,ORF1b:P314L,S:L18F,S:D80A,S:D215G,S:K417N,S:E484K,S:N501Y,S:D614G,S:A701V,ORF3a:Q57H,ORF3a:S171L,E:P71L,N:T205I,ORF14:L52F	Garden Route	HC_AO	S.501Y.V2	49	20C	South Africa	Western Cape Province			EPI_ISL_700439	Human	A2a	NHLS	B.1.351	1-2 days ago	Africa	Africa	Female	NHLS/UCT		2020-11-02	Arash Iranzadeh et al	F	A	G	R	N	K	Y	V	20.11
SouthAfrica/NHLS-UCT-GS-1350/2020	SouthAfrica/NHLS-UCT-GS-1350/2020|EPI_ISL_700440|2020-11-06	19	23	0	100	G174T,C241T,C1059T,C3037T,G5230T,C8660T,C8964T,A10323G,G11230T,C14408T,C14925T,A21801C,G22299T,G22813T,G23012A,A23063T,A23403G,C23664T,G25563T,C25904T,C26456T,C28253T,C28887T	ORF1a:T265I,ORF1a:K1655N,ORF1a:H2799Y,ORF1a:S2900L,ORF1a:K3353R,ORF1a:M3655I,ORF1b:P314L,S:D80A,S:R246I,S:K417N,S:E484K,S:N501Y,S:D614G,S:A701V,ORF3a:Q57H,ORF3a:S171L,E:P71L,N:T205I,ORF14:L52F	Garden Route	HC_AA	S.501Y.V2	50	20C	South Africa	Western Cape Province			EPI_ISL_700440	Human	A2a	NHLS	B.1.351	1-2 days ago	Africa	Africa	Female	NHLS/UCT		2020-11-06	Arash Iranzadeh et al	L	A	D	I	N	K	Y	V	19.1467
SouthAfrica/NHLS-UCT-GS-0808/2020	SouthAfrica/NHLS-UCT-GS-0808/2020|EPI_ISL_700441|2020-10-15	20	23	1	99.9967	G174T,C241T,C1059T,C3037T,G5230T,A6442C,A10323G,G13843T,C14408T,C17999T,A20532C,A21801C,A22206G,G22813T,G23012A,A23063T,A23403G,C23664T,G25563T,C25904T,C26456T,C28253T,C28887T	ORF1a:T265I,ORF1a:K1655N,ORF1a:K2059N,ORF1a:K3353R,ORF1b:D126Y,ORF1b:P314L,ORF1b:T1511I,ORF1b:E2355D,S:D80A,S:D215G,S:K417N,S:E484K,S:N501Y,S:D614G,S:A701V,ORF3a:Q57H,ORF3a:S171L,E:P71L,N:T205I,ORF14:L52F	Garden Route	HC_G	S.501Y.V2	57	20C	South Africa	Western Cape Province			EPI_ISL_700441	Human	A2a	NHLS	B.1.351	1-2 days ago	Africa	Africa	Male	NHLS/UCT		2020-10-15	Arash Iranzadeh et al	L	A	G	R	N	K	Y	V	25.6133
SouthAfrica/NHLS-UCT-GS-1372/2020	SouthAfrica/NHLS-UCT-GS-1372/2020|EPI_ISL_700442|2020-11-13	18	22	2	99.9933	G174T,C241T,G932T,C1059T,C3037T,G5230T,C6968T,A10323G,C14408T,A21801C,A22206G,G22813T,G23012A,A23063T,A23403G,C23664T,G25563T,C25904T,C26456T,C28253T,A28771T,C28887T	ORF1a:D223Y,ORF1a:T265I,ORF1a:K1655N,ORF1a:K3353R,ORF1b:P314L,S:D80A,S:D215G,S:K417N,S:E484K,S:N501Y,S:D614G,S:A701V,ORF3a:Q57H,ORF3a:S171L,E:P71L,ORF14:H13L,N:T205I,ORF14:L52F	Garden Route	HC_AK	S.501Y.V2	57	20C	South Africa	Western Cape Province			EPI_ISL_700442	Human	A2a	NHLS	B.1.351	1-2 days ago	Africa	Africa	Male	NHLS/UCT		2020-11-13	Arash Iranzadeh et al	L	A	G	R	N	K	Y	V	24.18
SouthAfrica/NHLS-UCT-GS-1384/2020	SouthAfrica/NHLS-UCT-GS-1384/2020|EPI_ISL_700443|2020-11-13	21	27	0	100	G174T,C241T,G376T,C1059T,C1593T,A2692T,C3037T,G5230T,C6651T,A10323G,C14408T,T15003C,C21614T,A21801C,A22206G,G22813T,G23012A,A23063T,A23403G,C23664T,G25145C,G25563T,C25904T,C26456T,C26645T,C28253T,C28887T	ORF1a:E37D,ORF1a:T265I,ORF1a:S443F,ORF1a:K1655N,ORF1a:A2129V,ORF1a:K3353R,ORF1b:P314L,S:L18F,S:D80A,S:D215G,S:K417N,S:E484K,S:N501Y,S:D614G,S:A701V,S:E1195Q,ORF3a:Q57H,ORF3a:S171L,E:P71L,N:T205I,ORF14:L52F	Garden Route	HC_H	S.501Y.V2	58	20C	South Africa	Western Cape Province			EPI_ISL_700443	Human	A2a	NHLS	B.1.351	1-2 days ago	Africa	Africa	Female	NHLS/UCT		2020-11-13	Arash Iranzadeh et al	F	A	G	R	N	K	Y	V	22.2
SouthAfrica/NHLS-UCT-GS-1334/2020	SouthAfrica/NHLS-UCT-GS-1334/2020|EPI_ISL_700444|2020-11-05	17	21	1	99.9967	G174T,C241T,C1059T,C3037T,G5230T,C6968T,A10323G,C14408T,G16795T,A21801C,A22206G,G22813T,G23012A,A23063T,A23403G,C23664T,G25563T,C25904T,C26456T,C28253T,C28887T	ORF1a:T265I,ORF1a:K1655N,ORF1a:K3353R,ORF1b:P314L,ORF1b:V1110L,S:D80A,S:D215G,S:K417N,S:E484K,S:N501Y,S:D614G,S:A701V,ORF3a:Q57H,ORF3a:S171L,E:P71L,N:T205I,ORF14:L52F	Garden Route	HC_AK	S.501Y.V2	68	20C	South Africa	Western Cape Province			EPI_ISL_700444	Human	A2a	NHLS	B.1.351	1-2 days ago	Africa	Africa	Male	NHLS/UCT		2020-11-05	Arash Iranzadeh et al	L	A	G	R	N	K	Y	V	23.5167
SouthAfrica/NHLS-UCT-GS-1366/2020	SouthAfrica/NHLS-UCT-GS-1366/2020|EPI_ISL_700445|2020-11-13	16	22	4	99.9866	G174T,C241T,C1059T,A2692T,C3037T,G5230T,A10323G,C14408T,A21801C,A22206G,G22813T,G23012A,A23063T,A23403G,C23664T,G25563T,C25904T,C26456T,C27131T,T27193C,C28253T,C28887T	ORF1a:T265I,ORF1a:K1655N,ORF1a:K3353R,ORF1b:P314L,S:D80A,S:D215G,S:K417N,S:E484K,S:N501Y,S:D614G,S:A701V,ORF3a:Q57H,ORF3a:S171L,E:P71L,N:T205I,ORF14:L52F	City of Cape Town	HC_P	S.501Y.V2	73	20C	South Africa	Western Cape Province			EPI_ISL_700445	Human	A2a	NHLS	B.1.351	1-2 days ago	Africa	Africa	Male	NHLS/UCT		2020-11-13	Arash Iranzadeh et al	L	A	G	R	N	K	Y	V	24.75
SouthAfrica/NHLS-UCT-GS-1291/2020	SouthAfrica/NHLS-UCT-GS-1291/2020|EPI_ISL_700449|2020-11-06	20	25	0	100	G174T,C241T,C1059T,C3037T,G5230T,C8660T,C8964T,A10323G,G11230T,A11862G,C14408T,C14925T,A21801C,G22299T,G22813T,G23012A,A23063T,A23403G,C23664T,G25563T,C25904T,C26456T,T27504C,C28253T,C28887T	ORF1a:T265I,ORF1a:K1655N,ORF1a:H2799Y,ORF1a:S2900L,ORF1a:K3353R,ORF1a:M3655I,ORF1a:K3866R,ORF1b:P314L,S:D80A,S:R246I,S:K417N,S:E484K,S:N501Y,S:D614G,S:A701V,ORF3a:Q57H,ORF3a:S171L,E:P71L,N:T205I,ORF14:L52F	Garden Route	HC_AO	S.501Y.V2	66	20C	South Africa	Western Cape Province			EPI_ISL_700449	Human	A2a	NHLS	B.1.351	1-2 days ago	Africa	Africa	Male	NHLS/UCT		2020-11-06	Arash Iranzadeh et al	L	A	D	I	N	K	Y	V	21.8933
SouthAfrica/NHLS-UCT-GS-0683/2020	SouthAfrica/NHLS-UCT-GS-0683/2020|EPI_ISL_700450|2020-10-22	18	23	0	100	G174T,C241T,C1059T,A2692T,C3037T,A4459G,G5230T,A10323G,C14408T,C21614T,A21801C,A22206G,G22813T,G23012A,A23063T,A23403G,C23664T,G25563T,C25904T,C26456T,C26645T,C28253T,C28887T	ORF1a:T265I,ORF1a:I1398M,ORF1a:K1655N,ORF1a:K3353R,ORF1b:P314L,S:L18F,S:D80A,S:D215G,S:K417N,S:E484K,S:N501Y,S:D614G,S:A701V,ORF3a:Q57H,ORF3a:S171L,E:P71L,N:T205I,ORF14:L52F	Garden Route	HC_AA	S.501Y.V2	40	20C	South Africa	Western Cape Province			EPI_ISL_700450	Human	A2a	NHLS	B.1.351	1-2 days ago	Africa	Africa	Female	NHLS/UCT		2020-10-22	Arash Iranzadeh et al	F	A	G	R	N	K	Y	V	20.2833
SouthAfrica/NHLS-UCT-GS-0644/2020	SouthAfrica/NHLS-UCT-GS-0644/2020|EPI_ISL_700451|2020-10-20	20	23	0	100	G174T,C241T,C1059T,C3037T,G5230T,A6442C,A10323G,G13843T,C14408T,C17999T,A20532C,A21801C,A22206G,G22813T,G23012A,A23063T,A23403G,C23664T,G25563T,C25904T,C26456T,C28253T,C28887T	ORF1a:T265I,ORF1a:K1655N,ORF1a:K2059N,ORF1a:K3353R,ORF1b:D126Y,ORF1b:P314L,ORF1b:T1511I,ORF1b:E2355D,S:D80A,S:D215G,S:K417N,S:E484K,S:N501Y,S:D614G,S:A701V,ORF3a:Q57H,ORF3a:S171L,E:P71L,N:T205I,ORF14:L52F	Garden Route	HC_AO	S.501Y.V2	49	20C	South Africa	Western Cape Province			EPI_ISL_700451	Human	A2a	NHLS	B.1.351	1-2 days ago	Africa	Africa	Female	NHLS/UCT		2020-10-20	Arash Iranzadeh et al	L	A	G	R	N	K	Y	V	26.26
SouthAfrica/NHLS-UCT-GS-0645/2020	SouthAfrica/NHLS-UCT-GS-0645/2020|EPI_ISL_700452|2020-10-20	20	23	2	99.9933	G174T,C241T,C1059T,C3037T,G5230T,A6442C,A10323G,G13843T,C14408T,C17999T,A20532C,A21801C,A22206G,G22813T,G23012A,A23063T,A23403G,C23664T,G25563T,C25904T,C26456T,C28253T,C28887T	ORF1a:T265I,ORF1a:K1655N,ORF1a:K2059N,ORF1a:K3353R,ORF1b:D126Y,ORF1b:P314L,ORF1b:T1511I,ORF1b:E2355D,S:D80A,S:D215G,S:K417N,S:E484K,S:N501Y,S:D614G,S:A701V,ORF3a:Q57H,ORF3a:S171L,E:P71L,N:T205I,ORF14:L52F	Garden Route	HC_AO	S.501Y.V2	78	20C	South Africa	Western Cape Province			EPI_ISL_700452	Human	A2a	NHLS	B.1.351	1-2 days ago	Africa	Africa	Female	NHLS/UCT		2020-10-20	Arash Iranzadeh et al	L	A	G	R	N	K	Y	V	24.69
SouthAfrica/NHLS-UCT-GS-1383/2020	SouthAfrica/NHLS-UCT-GS-1383/2020|EPI_ISL_700456|2020-11-13	20	26	1	99.9967	G174T,C241T,C1059T,C3037T,G5230T,C8660T,C8964T,T9676G,A10323G,G11230T,C14408T,C14649T,C14925T,C19955T,A21801C,G22299T,G22813T,G23012A,A23063T,A23403G,C23664T,G25563T,C25904T,C26456T,C28253T,C28887T	ORF1a:T265I,ORF1a:K1655N,ORF1a:H2799Y,ORF1a:S2900L,ORF1a:K3353R,ORF1a:M3655I,ORF1b:P314L,ORF1b:T2163I,S:D80A,S:R246I,S:K417N,S:E484K,S:N501Y,S:D614G,S:A701V,ORF3a:Q57H,ORF3a:S171L,E:P71L,N:T205I,ORF14:L52F	Garden Route	HC_AB	S.501Y.V2	16	20C	South Africa	Western Cape Province			EPI_ISL_700456	Human	A2a	NHLS	B.1.351	1-2 days ago	Africa	Africa	Female	NHLS/UCT		2020-11-13	Arash Iranzadeh et al	L	A	D	I	N	K	Y	V	23.82
SouthAfrica/NHLS-UCT-GS-1314/2020	SouthAfrica/NHLS-UCT-GS-1314/2020|EPI_ISL_700458|2020-11-02	21	25	0	100	G174T,C241T,C1059T,C3037T,G5230T,C8660T,C8964T,A10323G,G11230T,C14408T,C14925T,A21801C,G22299T,G22813T,G23012A,A23063T,A23403G,C23664T,G25563T,C25904T,C26456T,T27504C,C28253T,G28817T,C28887T	ORF1a:T265I,ORF1a:K1655N,ORF1a:H2799Y,ORF1a:S2900L,ORF1a:K3353R,ORF1a:M3655I,ORF1b:P314L,S:D80A,S:R246I,S:K417N,S:E484K,S:N501Y,S:D614G,S:A701V,ORF3a:Q57H,ORF3a:S171L,E:P71L,N:A182S,ORF14:K28N,N:T205I,ORF14:L52F	Garden Route	HC_T	S.501Y.V2	18	20C	South Africa	Western Cape Province			EPI_ISL_700458	Human	A2a	NHLS	B.1.351	1-2 days ago	Africa	Africa	Female	NHLS/UCT		2020-11-02	Arash Iranzadeh et al	L	A	D	I	N	K	Y	V	22.93
SouthAfrica/NHLS-UCT-GS-0662/2020	SouthAfrica/NHLS-UCT-GS-0662/2020|EPI_ISL_700460|2020-10-22	19	24	2	99.9933	G174T,C241T,C1059T,C3037T,G5230T,C8660T,C8964T,A10323G,G11230T,C14408T,C14925T,A21801C,G22299T,G22813T,G23012A,A23063T,A23403G,C23664T,G25563T,C25904T,C26456T,T27504C,C28253T,C28887T	ORF1a:T265I,ORF1a:K1655N,ORF1a:H2799Y,ORF1a:S2900L,ORF1a:K3353R,ORF1a:M3655I,ORF1b:P314L,S:D80A,S:R246I,S:K417N,S:E484K,S:N501Y,S:D614G,S:A701V,ORF3a:Q57H,ORF3a:S171L,E:P71L,N:T205I,ORF14:L52F	Garden Route	HC_AV	S.501Y.V2	21	20C	South Africa	Western Cape Province			EPI_ISL_700460	Human	A2a	NHLS	B.1.351	1-2 days ago	Africa	Africa	Female	NHLS/UCT		2020-10-22	Arash Iranzadeh et al	L	A	D	I	N	K	Y	V	23.7
SouthAfrica/NHLS-UCT-GS-1269/2020	SouthAfrica/NHLS-UCT-GS-1269/2020|EPI_ISL_700461|2020-11-05	19	23	3	99.99	G174T,C241T,C1059T,C3037T,G5230T,C8660T,C8964T,A10323G,G11230T,C14408T,C14925T,A21801C,G22299T,G22813T,G23012A,A23063T,A23403G,C23664T,G25563T,C25904T,C26456T,C28253T,C28887T	ORF1a:T265I,ORF1a:K1655N,ORF1a:H2799Y,ORF1a:S2900L,ORF1a:K3353R,ORF1a:M3655I,ORF1b:P314L,S:D80A,S:R246I,S:K417N,S:E484K,S:N501Y,S:D614G,S:A701V,ORF3a:Q57H,ORF3a:S171L,E:P71L,N:T205I,ORF14:L52F	Garden Route	HC_AV	S.501Y.V2	21	20C	South Africa	Western Cape Province			EPI_ISL_700461	Human	A2a	NHLS	B.1.351	1-2 days ago	Africa	Africa	Female	NHLS/UCT		2020-11-05	Arash Iranzadeh et al	L	A	D	I	N	K	Y	V	21.5367
SouthAfrica/NHLS-UCT-GS-1079/2020	SouthAfrica/NHLS-UCT-GS-1079/2020|EPI_ISL_700464|2020-10-29	19	24	1	99.9967	G174T,C241T,C1059T,C3037T,G5230T,C8660T,C8964T,A10323G,G11230T,C14408T,C14925T,A21801C,G22299T,G22813T,G23012A,A23063T,A23403G,C23664T,G25563T,C25904T,C26456T,T27504C,C28253T,C28887T	ORF1a:T265I,ORF1a:K1655N,ORF1a:H2799Y,ORF1a:S2900L,ORF1a:K3353R,ORF1a:M3655I,ORF1b:P314L,S:D80A,S:R246I,S:K417N,S:E484K,S:N501Y,S:D614G,S:A701V,ORF3a:Q57H,ORF3a:S171L,E:P71L,N:T205I,ORF14:L52F	Garden Route	HC_Y	S.501Y.V2	23	20C	South Africa	Western Cape Province			EPI_ISL_700464	Human	A2a	NHLS	B.1.351	1-2 days ago	Africa	Africa	Female	NHLS/UCT		2020-10-29	Arash Iranzadeh et al	L	A	D	I	N	K	Y	V	26.01
SouthAfrica/NHLS-UCT-GS-1148/2020	SouthAfrica/NHLS-UCT-GS-1148/2020|EPI_ISL_700467|2020-11-02	20	26	1	99.9967	G174T,C241T,C1059T,C3037T,C5144T,G5230T,C8660T,C8964T,A10323G,G11230T,C14408T,C14925T,G18028T,A21801C,G22299T,G22813T,G23012A,A23063T,A23403G,C23664T,G25563T,C25904T,C26456T,T27504C,C28253T,C28887T	ORF1a:T265I,ORF1a:K1655N,ORF1a:H2799Y,ORF1a:S2900L,ORF1a:K3353R,ORF1a:M3655I,ORF1b:P314L,ORF1b:A1521S,S:D80A,S:R246I,S:K417N,S:E484K,S:N501Y,S:D614G,S:A701V,ORF3a:Q57H,ORF3a:S171L,E:P71L,N:T205I,ORF14:L52F	Garden Route	HC_G	S.501Y.V2	23	20C	South Africa	Western Cape Province			EPI_ISL_700467	Human	A2a	NHLS	B.1.351	1-2 days ago	Africa	Africa	Male	NHLS/UCT		2020-11-02	Arash Iranzadeh et al	L	A	D	I	N	K	Y	V	21.72
SouthAfrica/NHLS-UCT-GS-0677/2020	SouthAfrica/NHLS-UCT-GS-0677/2020|EPI_ISL_700469|2020-10-20	19	24	0	100	G174T,C241T,C1059T,C3037T,G5230T,C8660T,C8964T,A10323G,G11230T,C14408T,C14925T,A21801C,G22299T,G22813T,G23012A,A23063T,A23403G,C23664T,G25563T,C25904T,C26456T,T27504C,C28253T,C28887T	ORF1a:T265I,ORF1a:K1655N,ORF1a:H2799Y,ORF1a:S2900L,ORF1a:K3353R,ORF1a:M3655I,ORF1b:P314L,S:D80A,S:R246I,S:K417N,S:E484K,S:N501Y,S:D614G,S:A701V,ORF3a:Q57H,ORF3a:S171L,E:P71L,N:T205I,ORF14:L52F	Garden Route	HC_AA	S.501Y.V2	24	20C	South Africa	Western Cape Province			EPI_ISL_700469	Human	A2a	NHLS	B.1.351	1-2 days ago	Africa	Africa	Male	NHLS/UCT		2020-10-20	Arash Iranzadeh et al	L	A	D	I	N	K	Y	V	25.6
SouthAfrica/NHLS-UCT-GS-1385/2020	SouthAfrica/NHLS-UCT-GS-1385/2020|EPI_ISL_700470|2020-11-12	21	27	1	99.9967	G174T,C241T,C1059T,A1248G,C3037T,C3505T,G5230T,C8660T,C8964T,A10323G,G11083T,G11230T,C14408T,C14925T,A21801C,G22299T,G22708T,G22813T,G23012A,A23063T,A23403G,C23664T,G25563T,C25904T,C26456T,C28253T,C28887T	ORF1a:T265I,ORF1a:E328G,ORF1a:K1655N,ORF1a:H2799Y,ORF1a:S2900L,ORF1a:K3353R,ORF1a:L3606F,ORF1a:M3655I,ORF1b:P314L,S:D80A,S:R246I,S:K417N,S:E484K,S:N501Y,S:D614G,S:A701V,ORF3a:Q57H,ORF3a:S171L,E:P71L,N:T205I,ORF14:L52F	Garden Route	HC_I	S.501Y.V2	24	20C	South Africa	Western Cape Province			EPI_ISL_700470	Human	A2a	NHLS	B.1.351	1-2 days ago	Africa	Africa	Male	NHLS/UCT		2020-11-12	Arash Iranzadeh et al	L	A	D	I	N	K	Y	V	18.52
SouthAfrica/NHLS-UCT-GS-1388/2020	SouthAfrica/NHLS-UCT-GS-1388/2020|EPI_ISL_700475|2020-11-12	19	26	2	99.9933	G174T,C241T,C1059T,C3037T,G5230T,C8660T,C8964T,C10186T,A10323G,G11230T,C12406T,C14408T,C14925T,C20436T,A21801C,G22299T,G22813T,G23012A,A23063T,A23403G,C23664T,G25563T,C25904T,C26456T,C28253T,C28887T	ORF1a:T265I,ORF1a:K1655N,ORF1a:H2799Y,ORF1a:S2900L,ORF1a:K3353R,ORF1a:M3655I,ORF1b:P314L,S:D80A,S:R246I,S:K417N,S:E484K,S:N501Y,S:D614G,S:A701V,ORF3a:Q57H,ORF3a:S171L,E:P71L,N:T205I,ORF14:L52F	Garden Route	HC_B	S.501Y.V2	25	20C	South Africa	Western Cape Province			EPI_ISL_700475	Human	A2a	NHLS	B.1.351	1-2 days ago	Africa	Africa	Female	NHLS/UCT		2020-11-12	Arash Iranzadeh et al	L	A	D	I	N	K	Y	V	20.48
SouthAfrica/NHLS-UCT-GS-0633/2020	SouthAfrica/NHLS-UCT-GS-0633/2020|EPI_ISL_700478|2020-10-19	20	25	2	99.9933	G174T,C241T,C1059T,C3037T,G5230T,C7817T,C8660T,C8964T,A10323G,G11230T,C14408T,C14925T,A21801C,G22299T,G22813T,G23012A,A23063T,A23403G,C23664T,G25563T,C25904T,C26456T,T27504C,C28253T,C28887T	ORF1a:T265I,ORF1a:K1655N,ORF1a:L2518F,ORF1a:H2799Y,ORF1a:S2900L,ORF1a:K3353R,ORF1a:M3655I,ORF1b:P314L,S:D80A,S:R246I,S:K417N,S:E484K,S:N501Y,S:D614G,S:A701V,ORF3a:Q57H,ORF3a:S171L,E:P71L,N:T205I,ORF14:L52F	Garden Route	HC_AO	S.501Y.V2	26	20C	South Africa	Western Cape Province			EPI_ISL_700478	Human	A2a	NHLS	B.1.351	1-2 days ago	Africa	Africa	Female	NHLS/UCT		2020-10-19	Arash Iranzadeh et al	L	A	D	I	N	K	Y	V	22.7233
SouthAfrica/NHLS-UCT-GS-0669/2020	SouthAfrica/NHLS-UCT-GS-0669/2020|EPI_ISL_700482|2020-10-23	19	24	0	100	G174T,C241T,C1059T,C3037T,G5230T,C8660T,C8964T,A10323G,G11230T,C14408T,C14925T,A21801C,G22299T,G22813T,G23012A,A23063T,A23403G,C23664T,G25563T,C25904T,C26456T,T27504C,C28253T,C28887T	ORF1a:T265I,ORF1a:K1655N,ORF1a:H2799Y,ORF1a:S2900L,ORF1a:K3353R,ORF1a:M3655I,ORF1b:P314L,S:D80A,S:R246I,S:K417N,S:E484K,S:N501Y,S:D614G,S:A701V,ORF3a:Q57H,ORF3a:S171L,E:P71L,N:T205I,ORF14:L52F	Garden Route	HC_AV	S.501Y.V2	27	20C	South Africa	Western Cape Province			EPI_ISL_700482	Human	A2a	NHLS	B.1.351	1-2 days ago	Africa	Africa	Female	NHLS/UCT		2020-10-23	Arash Iranzadeh et al	L	A	D	I	N	K	Y	V	24.9233
SouthAfrica/NHLS-UCT-GS-0671/2020	SouthAfrica/NHLS-UCT-GS-0671/2020|EPI_ISL_700483|2020-10-23	19	23	1	99.9967	G174T,C241T,C1059T,C3037T,G5230T,C8660T,C8964T,A10323G,G11230T,C14408T,C14925T,A21801C,G22299T,G22813T,G23012A,A23063T,A23403G,C23664T,G25563T,C25904T,C26456T,C28253T,C28887T	ORF1a:T265I,ORF1a:K1655N,ORF1a:H2799Y,ORF1a:S2900L,ORF1a:K3353R,ORF1a:M3655I,ORF1b:P314L,S:D80A,S:R246I,S:K417N,S:E484K,S:N501Y,S:D614G,S:A701V,ORF3a:Q57H,ORF3a:S171L,E:P71L,N:T205I,ORF14:L52F	Garden Route	HC_AV	S.501Y.V2	27	20C	South Africa	Western Cape Province			EPI_ISL_700483	Human	A2a	NHLS	B.1.351	1-2 days ago	Africa	Africa	Female	NHLS/UCT		2020-10-23	Arash Iranzadeh et al	L	A	D	I	N	K	Y	V	24.9467
SouthAfrica/NHLS-UCT-GS-1376/2020	SouthAfrica/NHLS-UCT-GS-1376/2020|EPI_ISL_700485|2020-11-13	19	24	0	100	G174T,C241T,C1059T,C3037T,G5230T,C8660T,C8964T,A10323G,G11230T,C14408T,C14925T,A21801C,G22299T,G22813T,G23012A,A23063T,A23403G,C23664T,G25563T,C25904T,C26456T,T27504C,C28253T,C28887T	ORF1a:T265I,ORF1a:K1655N,ORF1a:H2799Y,ORF1a:S2900L,ORF1a:K3353R,ORF1a:M3655I,ORF1b:P314L,S:D80A,S:R246I,S:K417N,S:E484K,S:N501Y,S:D614G,S:A701V,ORF3a:Q57H,ORF3a:S171L,E:P71L,N:T205I,ORF14:L52F	Garden Route	HC_Y	S.501Y.V2	27	20C	South Africa	Western Cape Province			EPI_ISL_700485	Human	A2a	NHLS	B.1.351	1-2 days ago	Africa	Africa	Female	NHLS/UCT		2020-11-13	Arash Iranzadeh et al	L	A	D	I	N	K	Y	V	24.53
SouthAfrica/NHLS-UCT-GS-1131/2020	SouthAfrica/NHLS-UCT-GS-1131/2020|EPI_ISL_700487|2020-11-06	19	23	1	99.9967	G174T,C241T,C1059T,C3037T,G5230T,C8660T,C8964T,A10323G,G11230T,C14408T,C14925T,A21801C,G22299T,G22813T,G23012A,A23063T,A23403G,C23664T,G25563T,C25904T,C26456T,C28253T,C28887T	ORF1a:T265I,ORF1a:K1655N,ORF1a:H2799Y,ORF1a:S2900L,ORF1a:K3353R,ORF1a:M3655I,ORF1b:P314L,S:D80A,S:R246I,S:K417N,S:E484K,S:N501Y,S:D614G,S:A701V,ORF3a:Q57H,ORF3a:S171L,E:P71L,N:T205I,ORF14:L52F	Garden Route	HC_AV	S.501Y.V2	27	20C	South Africa	Western Cape Province			EPI_ISL_700487	Human	A2a	NHLS	B.1.351	1-2 days ago	Africa	Africa	Male	NHLS/UCT		2020-11-06	Arash Iranzadeh et al	L	A	D	I	N	K	Y	V	21.89
SouthAfrica/NHLS-UCT-GS-1363/2020	SouthAfrica/NHLS-UCT-GS-1363/2020|EPI_ISL_700490|2020-11-13	20	25	0	100	G174T,C241T,C1059T,C3037T,G5230T,C8660T,C8964T,A10323G,G11230T,C14408T,C14925T,G18686T,C19170T,A21801C,G22299T,G22813T,G23012A,A23063T,A23403G,C23664T,G25563T,C25904T,C26456T,C28253T,C28887T	ORF1a:T265I,ORF1a:K1655N,ORF1a:H2799Y,ORF1a:S2900L,ORF1a:K3353R,ORF1a:M3655I,ORF1b:P314L,ORF1b:C1740F,S:D80A,S:R246I,S:K417N,S:E484K,S:N501Y,S:D614G,S:A701V,ORF3a:Q57H,ORF3a:S171L,E:P71L,N:T205I,ORF14:L52F	Garden Route	HC_AV	S.501Y.V2	28	20C	South Africa	Western Cape Province			EPI_ISL_700490	Human	A2a	NHLS	B.1.351	1-2 days ago	Africa	Africa	Female	NHLS/UCT		2020-11-13	Arash Iranzadeh et al	L	A	D	I	N	K	Y	V	20.48
SouthAfrica/NHLS-UCT-GS-0807/2020	SouthAfrica/NHLS-UCT-GS-0807/2020|EPI_ISL_700492|2020-10-15	20	25	0	100	G174T,C241T,C1059T,C3037T,G5230T,C8660T,C8964T,A10323G,G11230T,C14408T,C14925T,A21801C,G22299T,G22813T,G23012A,A23063T,A23403G,C23664T,C24237T,G25563T,C25904T,C26456T,T27504C,C28253T,C28887T	ORF1a:T265I,ORF1a:K1655N,ORF1a:H2799Y,ORF1a:S2900L,ORF1a:K3353R,ORF1a:M3655I,ORF1b:P314L,S:D80A,S:R246I,S:K417N,S:E484K,S:N501Y,S:D614G,S:A701V,S:A892V,ORF3a:Q57H,ORF3a:S171L,E:P71L,N:T205I,ORF14:L52F	Garden Route	HC_G	S.501Y.V2	28	20C	South Africa	Western Cape Province			EPI_ISL_700492	Human	A2a	NHLS	B.1.351	1-2 days ago	Africa	Africa	Male	NHLS/UCT		2020-10-15	Arash Iranzadeh et al	L	A	D	I	N	K	Y	V	24.2433
SouthAfrica/NHLS-UCT-GS-1198/2020	SouthAfrica/NHLS-UCT-GS-1198/2020|EPI_ISL_700496|2020-11-03	19	24	2	99.9933	G174T,C241T,C1059T,C3037T,G5230T,C8660T,C8964T,A10323G,G11230T,C14408T,C14925T,A21801C,G22299T,G22813T,G23012A,A23063T,A23403G,C23664T,G25563T,C25904T,C26456T,T27504C,C28253T,C28887T	ORF1a:T265I,ORF1a:K1655N,ORF1a:H2799Y,ORF1a:S2900L,ORF1a:K3353R,ORF1a:M3655I,ORF1b:P314L,S:D80A,S:R246I,S:K417N,S:E484K,S:N501Y,S:D614G,S:A701V,ORF3a:Q57H,ORF3a:S171L,E:P71L,N:T205I,ORF14:L52F	Garden Route	HC_G	S.501Y.V2	30	20C	South Africa	Western Cape Province			EPI_ISL_700496	Human	A2a	NHLS	B.1.351	1-2 days ago	Africa	Africa	Female	NHLS/UCT		2020-11-03	Arash Iranzadeh et al	L	A	D	I	N	K	Y	V	21.8033
SouthAfrica/NHLS-UCT-GS-1030/2020	SouthAfrica/NHLS-UCT-GS-1030/2020|EPI_ISL_700498|2020-10-27	19	23	2	99.9933	G174T,C241T,C1059T,C3037T,G5230T,C8660T,C8964T,A10323G,G11230T,C14408T,C14925T,A21801C,G22299T,G22813T,G23012A,A23063T,A23403G,C23664T,G25563T,C25904T,C26456T,C28253T,C28887T	ORF1a:T265I,ORF1a:K1655N,ORF1a:H2799Y,ORF1a:S2900L,ORF1a:K3353R,ORF1a:M3655I,ORF1b:P314L,S:D80A,S:R246I,S:K417N,S:E484K,S:N501Y,S:D614G,S:A701V,ORF3a:Q57H,ORF3a:S171L,E:P71L,N:T205I,ORF14:L52F	Garden Route	HC_AV	S.501Y.V2	30	20C	South Africa	Western Cape Province			EPI_ISL_700498	Human	A2a	NHLS	B.1.351	1-2 days ago	Africa	Africa	Male	NHLS/UCT		2020-10-27	Arash Iranzadeh et al	L	A	D	I	N	K	Y	V	25.3267
SouthAfrica/NHLS-UCT-GS-1312/2020	SouthAfrica/NHLS-UCT-GS-1312/2020|EPI_ISL_700500|2020-11-02	20	24	3	99.99	G174T,C241T,C1059T,C3037T,G5230T,A10323G,G11375A,C14408T,C14674T,C16887T,C17999T,A21801C,A22206G,G22813T,G23012A,A23063T,A23403G,C23664T,G25563T,C25904T,C26456T,C28253T,A28254C,C28887T	ORF1a:T265I,ORF1a:K1655N,ORF1a:K3353R,ORF1a:G3704S,ORF1b:P314L,ORF1b:P403S,ORF1b:T1511I,S:D80A,S:D215G,S:K417N,S:E484K,S:N501Y,S:D614G,S:A701V,ORF3a:Q57H,ORF3a:S171L,E:P71L,ORF8:I121L,N:T205I,ORF14:L52F	Garden Route	HC_AQ	S.501Y.V2	31	20C	South Africa	Western Cape Province			EPI_ISL_700500	Human	A2a	NHLS	B.1.351	1-2 days ago	Africa	Africa	Female	NHLS/UCT		2020-11-02	Arash Iranzadeh et al	L	A	G	R	N	K	Y	V	23.3233
SouthAfrica/NHLS-UCT-GS-1365/2020	SouthAfrica/NHLS-UCT-GS-1365/2020|EPI_ISL_700502|2020-11-13	19	23	1	99.9967	G174T,C241T,C1059T,C3037T,G5230T,C8660T,C8964T,A10323G,G11230T,C14408T,C14925T,A21801C,G22299T,G22813T,G23012A,A23063T,A23403G,C23664T,G25563T,C25904T,C26456T,C28253T,C28887T	ORF1a:T265I,ORF1a:K1655N,ORF1a:H2799Y,ORF1a:S2900L,ORF1a:K3353R,ORF1a:M3655I,ORF1b:P314L,S:D80A,S:R246I,S:K417N,S:E484K,S:N501Y,S:D614G,S:A701V,ORF3a:Q57H,ORF3a:S171L,E:P71L,N:T205I,ORF14:L52F	Garden Route	HC_AV	S.501Y.V2	31	20C	South Africa	Western Cape Province			EPI_ISL_700502	Human	A2a	NHLS	B.1.351	1-2 days ago	Africa	Africa	Male	NHLS/UCT		2020-11-13	Arash Iranzadeh et al	L	A	D	I	N	K	Y	V	21.15
SouthAfrica/NHLS-UCT-GS-1107/2020	SouthAfrica/NHLS-UCT-GS-1107/2020|EPI_ISL_700504|2020-11-04	20	26	1	99.9967	G174T,C241T,C1059T,C3037T,G5230T,C7979T,C8660T,C8964T,A10323G,G11230T,G11417T,C14352T,C14408T,C14925T,A21801C,G22299T,G22813T,G23012A,A23063T,A23403G,C23664T,G25563T,C25904T,C26456T,C28253T,C28887T	ORF1a:T265I,ORF1a:K1655N,ORF1a:H2799Y,ORF1a:S2900L,ORF1a:K3353R,ORF1a:M3655I,ORF1a:V3718F,ORF1b:P314L,S:D80A,S:R246I,S:K417N,S:E484K,S:N501Y,S:D614G,S:A701V,ORF3a:Q57H,ORF3a:S171L,E:P71L,N:T205I,ORF14:L52F	Garden Route	HC_G	S.501Y.V2	33	20C	South Africa	Western Cape Province			EPI_ISL_700504	Human	A2a	NHLS	B.1.351	1-2 days ago	Africa	Africa	Female	NHLS/UCT		2020-11-04	Arash Iranzadeh et al	L	A	D	I	N	K	Y	V	22.8933
SouthAfrica/NHLS-UCT-GS-1377/2020	SouthAfrica/NHLS-UCT-GS-1377/2020|EPI_ISL_700505|2020-11-13	17	23	0	100	G174T,C241T,C1059T,C3037T,G5230T,C8660T,C8964T,A10323G,G11230T,C14408T,C14925T,A21801C,G22299T,G22813T,G23012A,A23063T,A23403G,C23664T,G25563T,C25904T,C26456T,T27504C,C28253T	ORF1a:T265I,ORF1a:K1655N,ORF1a:H2799Y,ORF1a:S2900L,ORF1a:K3353R,ORF1a:M3655I,ORF1b:P314L,S:D80A,S:R246I,S:K417N,S:E484K,S:N501Y,S:D614G,S:A701V,ORF3a:Q57H,ORF3a:S171L,E:P71L	Garden Route	HC_Y	S.501Y.V2	33	20C	South Africa	Western Cape Province			EPI_ISL_700505	Human	A2a	NHLS	B.1.351	1-2 days ago	Africa	Africa	Female	NHLS/UCT		2020-11-13	Arash Iranzadeh et al	L	A	D	I	N	K	Y	V	23.13
SouthAfrica/NHLS-UCT-GS-0676/2020	SouthAfrica/NHLS-UCT-GS-0676/2020|EPI_ISL_700510|2020-10-19	19	24	3	99.99	G174T,C241T,C1059T,C3037T,G5230T,C8660T,C8964T,A10323G,G11230T,C14408T,C14925T,A21801C,G22299T,G22813T,G23012A,A23063T,A23403G,C23664T,G25563T,C25904T,C26456T,T27504C,C28253T,C28887T	ORF1a:T265I,ORF1a:K1655N,ORF1a:H2799Y,ORF1a:S2900L,ORF1a:K3353R,ORF1a:M3655I,ORF1b:P314L,S:D80A,S:R246I,S:K417N,S:E484K,S:N501Y,S:D614G,S:A701V,ORF3a:Q57H,ORF3a:S171L,E:P71L,N:T205I,ORF14:L52F	Garden Route	HC_AB	S.501Y.V2	35	20C	South Africa	Western Cape Province			EPI_ISL_700510	Human	A2a	NHLS	B.1.351	1-2 days ago	Africa	Africa	Female	NHLS/UCT		2020-10-19	Arash Iranzadeh et al	L	A	D	I	N	K	Y	V	24.7867
SouthAfrica/NHLS-UCT-GS-1389/2020	SouthAfrica/NHLS-UCT-GS-1389/2020|EPI_ISL_700520|2020-11-12	21	26	4	99.9866	G174T,C241T,C1059T,C3037T,G5230T,C8660T,C8964T,A10323G,G11230T,C12513T,C14408T,C14925T,A21801C,G22299T,G22813T,G23012A,A23063T,A23403G,C23664T,A25241G,G25563T,C25904T,C26456T,T27504C,C28253T,C28887T	ORF1a:T265I,ORF1a:K1655N,ORF1a:H2799Y,ORF1a:S2900L,ORF1a:K3353R,ORF1a:M3655I,ORF1a:T4083M,ORF1b:P314L,S:D80A,S:R246I,S:K417N,S:E484K,S:N501Y,S:D614G,S:A701V,S:I1227V,ORF3a:Q57H,ORF3a:S171L,E:P71L,N:T205I,ORF14:L52F	Garden Route	HC_J	S.501Y.V2	36	20C	South Africa	Western Cape Province			EPI_ISL_700520	Human	A2a	NHLS	B.1.351	1-2 days ago	Africa	Africa	Female	NHLS/UCT		2020-11-12	Arash Iranzadeh et al	L	A	D	I	N	K	Y	V	23.79
SouthAfrica/NHLS-UCT-GS-1380/2020	SouthAfrica/NHLS-UCT-GS-1380/2020|EPI_ISL_700524|2020-11-13	20	25	1	99.9967	G174T,C241T,C1059T,C3037T,G5230T,C8660T,C8964T,T9676G,A10323G,G11230T,C14408T,C14925T,C20801T,A21801C,G22299T,G22813T,G23012A,A23063T,A23403G,C23664T,G25563T,C25904T,C26456T,C28253T,C28887T	ORF1a:T265I,ORF1a:K1655N,ORF1a:H2799Y,ORF1a:S2900L,ORF1a:K3353R,ORF1a:M3655I,ORF1b:P314L,ORF1b:T2445I,S:D80A,S:R246I,S:K417N,S:E484K,S:N501Y,S:D614G,S:A701V,ORF3a:Q57H,ORF3a:S171L,E:P71L,N:T205I,ORF14:L52F	Garden Route	HC_T	S.501Y.V2	37	20C	South Africa	Western Cape Province			EPI_ISL_700524	Human	A2a	NHLS	B.1.351	1-2 days ago	Africa	Africa	Female	NHLS/UCT		2020-11-13	Arash Iranzadeh et al	L	A	D	I	N	K	Y	V	23.16
SouthAfrica/NHLS-UCT-GS-1344/2020	SouthAfrica/NHLS-UCT-GS-1344/2020|EPI_ISL_700529|2020-11-05	19	24	2	99.9933	G174T,C241T,C1059T,C3037T,G5230T,C8660T,C8964T,A10323G,G11230T,C14408T,C14925T,A21801C,G22299T,G22813T,G23012A,A23063T,A23403G,C23664T,G25563T,C25904T,C26456T,T27504C,C28253T,C28887T	ORF1a:T265I,ORF1a:K1655N,ORF1a:H2799Y,ORF1a:S2900L,ORF1a:K3353R,ORF1a:M3655I,ORF1b:P314L,S:D80A,S:R246I,S:K417N,S:E484K,S:N501Y,S:D614G,S:A701V,ORF3a:Q57H,ORF3a:S171L,E:P71L,N:T205I,ORF14:L52F	Garden Route	HC_AA	S.501Y.V2	40	20C	South Africa	Western Cape Province			EPI_ISL_700529	Human	A2a	NHLS	B.1.351	1-2 days ago	Africa	Africa	Female	NHLS/UCT		2020-11-05	Arash Iranzadeh et al	L	A	D	I	N	K	Y	V	21.51
SouthAfrica/NHLS-UCT-GS-1349/2020	SouthAfrica/NHLS-UCT-GS-1349/2020|EPI_ISL_700531|2020-11-06	19	24	2	99.9933	G174T,C241T,C1059T,C3037T,G5230T,C8660T,C8964T,A10323G,G11230T,C14408T,C14925T,A21801C,G22299T,G22813T,G23012A,A23063T,A23403G,C23664T,G25563T,C25904T,C26456T,T27504C,C28253T,C28887T	ORF1a:T265I,ORF1a:K1655N,ORF1a:H2799Y,ORF1a:S2900L,ORF1a:K3353R,ORF1a:M3655I,ORF1b:P314L,S:D80A,S:R246I,S:K417N,S:E484K,S:N501Y,S:D614G,S:A701V,ORF3a:Q57H,ORF3a:S171L,E:P71L,N:T205I,ORF14:L52F	Garden Route	HC_AA	S.501Y.V2	40	20C	South Africa	Western Cape Province			EPI_ISL_700531	Human	A2a	NHLS	B.1.351	1-2 days ago	Africa	Africa	Male	NHLS/UCT		2020-11-06	Arash Iranzadeh et al	L	A	D	I	N	K	Y	V	22.62
SouthAfrica/NHLS-UCT-GS-0684/2020	SouthAfrica/NHLS-UCT-GS-0684/2020|EPI_ISL_700535|2020-10-23	19	24	0	100	G174T,C241T,C1059T,C3037T,G5230T,C8660T,C8964T,A10323G,G11230T,C14408T,C14925T,A21801C,G22299T,G22813T,G23012A,A23063T,A23403G,C23664T,G25563T,C25904T,C26456T,T27504C,C28253T,C28887T	ORF1a:T265I,ORF1a:K1655N,ORF1a:H2799Y,ORF1a:S2900L,ORF1a:K3353R,ORF1a:M3655I,ORF1b:P314L,S:D80A,S:R246I,S:K417N,S:E484K,S:N501Y,S:D614G,S:A701V,ORF3a:Q57H,ORF3a:S171L,E:P71L,N:T205I,ORF14:L52F	Garden Route	HC_AE	S.501Y.V2	42	20C	South Africa	Western Cape Province			EPI_ISL_700535	Human	A2a	NHLS	B.1.351	1-2 days ago	Africa	Africa	Female	NHLS/UCT		2020-10-23	Arash Iranzadeh et al	L	A	D	I	N	K	Y	V	26.92
SouthAfrica/NHLS-UCT-GS-1047/2020	SouthAfrica/NHLS-UCT-GS-1047/2020|EPI_ISL_700539|2020-10-28	19	24	1	99.9967	G174T,C241T,C1059T,C3037T,G5230T,C8660T,C8964T,A10323G,G11230T,C14408T,C14925T,A21801C,G22299T,G22813T,G23012A,A23063T,A23403G,C23664T,G25563T,C25904T,C26456T,T27504C,C28253T,C28887T	ORF1a:T265I,ORF1a:K1655N,ORF1a:H2799Y,ORF1a:S2900L,ORF1a:K3353R,ORF1a:M3655I,ORF1b:P314L,S:D80A,S:R246I,S:K417N,S:E484K,S:N501Y,S:D614G,S:A701V,ORF3a:Q57H,ORF3a:S171L,E:P71L,N:T205I,ORF14:L52F	Garden Route	HC_G	S.501Y.V2	45	20C	South Africa	Western Cape Province			EPI_ISL_700539	Human	A2a	NHLS	B.1.351	1-2 days ago	Africa	Africa	Female	NHLS/UCT		2020-10-28	Arash Iranzadeh et al	L	A	D	I	N	K	Y	V	23.4733
SouthAfrica/NHLS-UCT-GS-1071/2020	SouthAfrica/NHLS-UCT-GS-1071/2020|EPI_ISL_700540|2020-10-26	19	24	0	100	G174T,C241T,C1059T,C3037T,G5230T,C8660T,C8964T,A10323G,G11230T,C14408T,C14925T,A21801C,G22299T,G22813T,G23012A,A23063T,A23403G,C23664T,G25563T,C25904T,C26456T,T27504C,C28253T,C28887T	ORF1a:T265I,ORF1a:K1655N,ORF1a:H2799Y,ORF1a:S2900L,ORF1a:K3353R,ORF1a:M3655I,ORF1b:P314L,S:D80A,S:R246I,S:K417N,S:E484K,S:N501Y,S:D614G,S:A701V,ORF3a:Q57H,ORF3a:S171L,E:P71L,N:T205I,ORF14:L52F	Garden Route	HC_Y	S.501Y.V2	45	20C	South Africa	Western Cape Province			EPI_ISL_700540	Human	A2a	NHLS	B.1.351	1-2 days ago	Africa	Africa	Female	NHLS/UCT		2020-10-26	Arash Iranzadeh et al	L	A	D	I	N	K	Y	V	26.2533
SouthAfrica/NHLS-UCT-GS-1378/2020	SouthAfrica/NHLS-UCT-GS-1378/2020|EPI_ISL_700542|2020-11-13	19	24	3	99.99	G174T,C241T,C1059T,C3037T,G5230T,C8660T,C8964T,A10323G,G11230T,C14408T,C14925T,A21801C,G22299T,G22813T,G23012A,A23063T,A23403G,C23664T,G25563T,C25904T,C26456T,T27504C,C28253T,C28887T	ORF1a:T265I,ORF1a:K1655N,ORF1a:H2799Y,ORF1a:S2900L,ORF1a:K3353R,ORF1a:M3655I,ORF1b:P314L,S:D80A,S:R246I,S:K417N,S:E484K,S:N501Y,S:D614G,S:A701V,ORF3a:Q57H,ORF3a:S171L,E:P71L,N:T205I,ORF14:L52F	Garden Route	HC_AA	S.501Y.V2	45	20C	South Africa	Western Cape Province			EPI_ISL_700542	Human	A2a	NHLS	B.1.351	1-2 days ago	Africa	Africa	Female	NHLS/UCT		2020-11-13	Arash Iranzadeh et al	L	A	D	I	N	K	Y	V	19.2
SouthAfrica/NHLS-UCT-GS-1362/2020	SouthAfrica/NHLS-UCT-GS-1362/2020|EPI_ISL_700550|2020-11-12	20	26	3	99.99	G174T,C241T,C823T,C1059T,C3037T,G5230T,C8660T,C8964T,A10323G,G11230T,C14408T,C14925T,C17288T,A21801C,G22299T,G22813T,G23012A,A23063T,A23403G,C23664T,G25563T,C25904T,C26456T,T27504C,C28253T,C28887T	ORF1a:T265I,ORF1a:K1655N,ORF1a:H2799Y,ORF1a:S2900L,ORF1a:K3353R,ORF1a:M3655I,ORF1b:P314L,ORF1b:T1274I,S:D80A,S:R246I,S:K417N,S:E484K,S:N501Y,S:D614G,S:A701V,ORF3a:Q57H,ORF3a:S171L,E:P71L,N:T205I,ORF14:L52F	Garden Route	HC_O	S.501Y.V2	48	20C	South Africa	Western Cape Province			EPI_ISL_700550	Human	A2a	NHLS	B.1.351	1-2 days ago	Africa	Africa	Male	NHLS/UCT		2020-11-12	Arash Iranzadeh et al	L	A	D	I	N	K	Y	V	17.69
SouthAfrica/NHLS-UCT-GS-0812/2020	SouthAfrica/NHLS-UCT-GS-0812/2020|EPI_ISL_700551|2020-10-15	19	24	2	99.9933	G174T,C241T,C1059T,C3037T,G5230T,C8660T,C8964T,A10323G,G11230T,C14408T,C14925T,A21801C,G22299T,G22813T,G23012A,A23063T,A23403G,C23664T,G25563T,C25904T,C26456T,T27504C,C28253T,C28887T	ORF1a:T265I,ORF1a:K1655N,ORF1a:H2799Y,ORF1a:S2900L,ORF1a:K3353R,ORF1a:M3655I,ORF1b:P314L,S:D80A,S:R246I,S:K417N,S:E484K,S:N501Y,S:D614G,S:A701V,ORF3a:Q57H,ORF3a:S171L,E:P71L,N:T205I,ORF14:L52F	Garden Route	HC_AO	S.501Y.V2	49	20C	South Africa	Western Cape Province			EPI_ISL_700551	Human	A2a	NHLS	B.1.351	1-2 days ago	Africa	Africa	Female	NHLS/UCT		2020-10-15	Arash Iranzadeh et al	L	A	D	I	N	K	Y	V	26.6333
SouthAfrica/NHLS-UCT-GS-1145/2020	SouthAfrica/NHLS-UCT-GS-1145/2020|EPI_ISL_700554|2020-11-02	21	26	0	100	G174T,C241T,C1059T,C3037T,G5230T,C8660T,C8964T,A10323G,G11230T,C14408T,C14925T,G18028T,A21801C,G22299T,G22813T,G23012A,A23063T,A23403G,C23664T,G25563T,C25904T,C26456T,T27504C,C28253T,A28254C,C28887T	ORF1a:T265I,ORF1a:K1655N,ORF1a:H2799Y,ORF1a:S2900L,ORF1a:K3353R,ORF1a:M3655I,ORF1b:P314L,ORF1b:A1521S,S:D80A,S:R246I,S:K417N,S:E484K,S:N501Y,S:D614G,S:A701V,ORF3a:Q57H,ORF3a:S171L,E:P71L,ORF8:I121L,N:T205I,ORF14:L52F	Garden Route	HC_G	S.501Y.V2	49	20C	South Africa	Western Cape Province			EPI_ISL_700554	Human	A2a	NHLS	B.1.351	1-2 days ago	Africa	Africa	Male	NHLS/UCT		2020-11-02	Arash Iranzadeh et al	L	A	D	I	N	K	Y	V	17.82
SouthAfrica/NHLS-UCT-GS-1042/2020	SouthAfrica/NHLS-UCT-GS-1042/2020|EPI_ISL_700563|2020-10-28	19	24	1	99.9967	G174T,C241T,C1059T,C3037T,G5230T,C8660T,C8964T,A10323G,G11230T,C14408T,C14925T,A21801C,G22299T,G22813T,G23012A,A23063T,A23403G,C23664T,G25563T,C25904T,C26456T,T27504C,C28253T,C28887T	ORF1a:T265I,ORF1a:K1655N,ORF1a:H2799Y,ORF1a:S2900L,ORF1a:K3353R,ORF1a:M3655I,ORF1b:P314L,S:D80A,S:R246I,S:K417N,S:E484K,S:N501Y,S:D614G,S:A701V,ORF3a:Q57H,ORF3a:S171L,E:P71L,N:T205I,ORF14:L52F	Garden Route	HC_G	S.501Y.V2	52	20C	South Africa	Western Cape Province			EPI_ISL_700563	Human	A2a	NHLS	B.1.351	1-2 days ago	Africa	Africa	Female	NHLS/UCT		2020-10-28	Arash Iranzadeh et al	L	A	D	I	N	K	Y	V	22.2267
SouthAfrica/NHLS-UCT-GS-1326/2020	SouthAfrica/NHLS-UCT-GS-1326/2020|EPI_ISL_700579|2020-11-04	19	23	0	100	G174T,C241T,C1059T,C1684T,C3037T,G5230T,A10323G,G11375A,C14408T,C17999T,A21801C,A22206G,G22813T,G23012A,A23063T,A23403G,C23664T,G25563T,C25904T,C26456T,C28253T,A28254C,C28887T	ORF1a:T265I,ORF1a:K1655N,ORF1a:K3353R,ORF1a:G3704S,ORF1b:P314L,ORF1b:T1511I,S:D80A,S:D215G,S:K417N,S:E484K,S:N501Y,S:D614G,S:A701V,ORF3a:Q57H,ORF3a:S171L,E:P71L,ORF8:I121L,N:T205I,ORF14:L52F	Garden Route	HC_AE	S.501Y.V2	60	20C	South Africa	Western Cape Province			EPI_ISL_700579	Human	A2a	NHLS	B.1.351	1-2 days ago	Africa	Africa	Male	NHLS/UCT		2020-11-04	Arash Iranzadeh et al	L	A	G	R	N	K	Y	V	23.3967
SouthAfrica/NHLS-UCT-GS-0659/2020	SouthAfrica/NHLS-UCT-GS-0659/2020|EPI_ISL_700581|2020-10-22	20	25	0	100	G174T,C241T,C1059T,C3037T,G5230T,C8660T,C8964T,A10323G,G11230T,C14408T,C14925T,A21801C,G22299T,G22302A,G22813T,G23012A,A23063T,A23403G,C23664T,G25563T,C25904T,C26456T,T27504C,C28253T,C28887T	ORF1a:T265I,ORF1a:K1655N,ORF1a:H2799Y,ORF1a:S2900L,ORF1a:K3353R,ORF1a:M3655I,ORF1b:P314L,S:D80A,S:R246I,S:S247N,S:K417N,S:E484K,S:N501Y,S:D614G,S:A701V,ORF3a:Q57H,ORF3a:S171L,E:P71L,N:T205I,ORF14:L52F	Garden Route	HC_G	S.501Y.V2	62	20C	South Africa	Western Cape Province			EPI_ISL_700581	Human	A2a	NHLS	B.1.351	1-2 days ago	Africa	Africa	Female	NHLS/UCT		2020-10-22	Arash Iranzadeh et al	L	A	D	I	N	K	Y	V	25.9567
SouthAfrica/NHLS-UCT-GS-0666/2020	SouthAfrica/NHLS-UCT-GS-0666/2020|EPI_ISL_700587|2020-10-23	19	24	2	99.9933	G174T,C241T,C1059T,C3037T,G5230T,C8660T,C8964T,A10323G,G11230T,C14408T,C14925T,A21801C,G22299T,G22813T,G23012A,A23063T,A23403G,C23664T,G25563T,C25904T,C26456T,T27504C,C28253T,C28887T	ORF1a:T265I,ORF1a:K1655N,ORF1a:H2799Y,ORF1a:S2900L,ORF1a:K3353R,ORF1a:M3655I,ORF1b:P314L,S:D80A,S:R246I,S:K417N,S:E484K,S:N501Y,S:D614G,S:A701V,ORF3a:Q57H,ORF3a:S171L,E:P71L,N:T205I,ORF14:L52F	Garden Route	HC_G	S.501Y.V2	67	20C	South Africa	Western Cape Province			EPI_ISL_700587	Human	A2a	NHLS	B.1.351	1-2 days ago	Africa	Africa	Male	NHLS/UCT		2020-10-23	Arash Iranzadeh et al	L	A	D	I	N	K	Y	V	24.91
SouthAfrica/NHLS-UCT-GS-1390/2020	SouthAfrica/NHLS-UCT-GS-1390/2020|EPI_ISL_700589|2020-11-12	21	26	4	99.9866	G174T,C241T,C1059T,C3037T,G5230T,C8660T,C8964T,A10323G,G11230T,C14408T,C14925T,G15970T,A21801C,G22299T,G22813T,G23012A,A23063T,A23403G,C23664T,A25241G,G25563T,C25904T,C26456T,T27504C,C28253T,C28887T	ORF1a:T265I,ORF1a:K1655N,ORF1a:H2799Y,ORF1a:S2900L,ORF1a:K3353R,ORF1a:M3655I,ORF1b:P314L,ORF1b:V835L,S:D80A,S:R246I,S:K417N,S:E484K,S:N501Y,S:D614G,S:A701V,S:I1227V,ORF3a:Q57H,ORF3a:S171L,E:P71L,N:T205I,ORF14:L52F	Garden Route	HC_E	S.501Y.V2	69	20C	South Africa	Western Cape Province			EPI_ISL_700589	Human	A2a	NHLS	B.1.351	1-2 days ago	Africa	Africa	Male	NHLS/UCT		2020-11-12	Arash Iranzadeh et al	L	A	D	I	N	K	Y	V	23.62
SouthAfrica/NHLS-UCT-GS-1028/2020	SouthAfrica/NHLS-UCT-GS-1028/2020|EPI_ISL_700590|2020-10-27	20	25	1	99.9967	G174T,C241T,C1059T,C3037T,C4752T,G5230T,C8660T,C8964T,A10323G,G11230T,C14408T,C14925T,A21801C,G22299T,G22813T,G23012A,A23063T,A23403G,C23664T,G25563T,C25904T,C26456T,T27504C,C28253T,C28887T	ORF1a:T265I,ORF1a:T1496I,ORF1a:K1655N,ORF1a:H2799Y,ORF1a:S2900L,ORF1a:K3353R,ORF1a:M3655I,ORF1b:P314L,S:D80A,S:R246I,S:K417N,S:E484K,S:N501Y,S:D614G,S:A701V,ORF3a:Q57H,ORF3a:S171L,E:P71L,N:T205I,ORF14:L52F	Garden Route	HC_G	S.501Y.V2	71	20C	South Africa	Western Cape Province			EPI_ISL_700590	Human	A2a	NHLS	B.1.351	1-2 days ago	Africa	Africa	Female	NHLS/UCT		2020-10-27	Arash Iranzadeh et al	L	A	D	I	N	K	Y	V	25.2433
