## Supplementary Table 2 for "Emergence and rapid spread of a new severe acute respiratory syndrome-related coronavirus 2 (SARS-CoV-2) lineage with multiple spike mutations in South Africa"

### Sheet: SupplementaryDataS2_Acknowledge
We gratefully acknowledge the following Authors from the Originating laboratories responsible for obtaining the specimens, as well as the Submitting laboratories where the genome data were generated and shared via GISAID, on which this research is based.
All Submitters of data may be contacted directly via www.gisaid.org
Author	n (strains)	publication title	journal	publication URL	strains
Weijun Chen et al	1	Genomic characterisation and epidemiology of 2019 novel coronavirus: implications for virus origins and receptor binding	unknown	https://dx.doi.org/10.1016/S0140-6736(20)30251-8	Wuhan/WH01/2019
Monica Galiano et al	4	Preliminary analysis of SARS-CoV-2 importation & establishment of UK transmission lineages	unknown	https://virological.org/t/preliminary-analysis-of-sars-cov-2-importation-establishment-of-uk-transmission-lineages/507	England/01/2020,England/20140063704/2020,England/200690756/2020,England/200960041/2020
Jeong-Min Kim et al	7	unknown	unknown	unknown	SouthKorea/KCDC06/2020,SouthKorea/KCDC2004/2020,SouthKorea/KCDC2052/2020,SouthKorea/KCDC2197/2020,SouthKorea/KCDC2254/2020,SouthKorea/KCDC2196/2020,SouthKorea/KCDC2186/2020
Mohd Noor Mat Isa et al	4	unknown	unknown	unknown	Malaysia/MKAK-CL-2020-5096/2020,Malaysia/IMR_WC1114/2020,Malaysia/MKAK-CL-2020-5047/2020,Malaysia/MGI-MAEPS54/2020
Li et al	1	unknown	unknown	unknown	Cambodia/Kunming_kms-2/2020
Rodpan et al	3	unknown	unknown	unknown	Thailand/SI202769-NT/2020,Thailand/SI200893-NT/2020,Thailand/SI200433-NT/2020
Ying Tao et al A	2	First 12 patients with coronavirus disease 2019 (COVID-19) in the United States	unknown	https://dx.doi.org/10.1101/2020.03.09.20032896	USA/AZ1/2020,USA/IL1/2020
Ahmad Abou Tayoun et al A	3	Genomic surveillance and phylogenetic analysis reveal multiple introductions of SARS-CoV-2 into a global travel hub in the Middle East	unknown	https://dx.doi.org/10.1101/2020.05.06.080606	UnitedArabEmirates/L5630/2020,UnitedArabEmirates/L4280/2020,UnitedArabEmirates/L9768/2020
Amirtharaj Francis et al	19	unknown	unknown	unknown	UnitedArabEmirates/skmc-920569110/2020,UnitedArabEmirates/skmc-3819699/2020,UnitedArabEmirates/skmc-3819883/2020,UnitedArabEmirates/skmc-003/2020,UnitedArabEmirates/skmc-3138700/2020,UnitedArabEmirates/skmc-207823/2020,UnitedArabEmirates/skmc-3125307/2020,UnitedArabEmirates/skmc-3891274/2020,UnitedArabEmirates/skmc-3883762/2020,UnitedArabEmirates/skmc-3820378/2020,UnitedArabEmirates/skmc-203119900/2020,UnitedArabEmirates/skmc-3119719/2020,UnitedArabEmirates/skmc-3111681/2020,UnitedArabEmirates/skmc-3122376/2020,UnitedArabEmirates/skmc-3122201/2020,UnitedArabEmirates/skmc-3891025/2020,UnitedArabEmirates/skmc-3115511/2020,UnitedArabEmirates/skmc-3595813/2020,UnitedArabEmirates/skmc-3627476/2020
Le Quynh Mai et al	2	unknown	unknown	unknown	Vietnam/CM99/2020,Vietnam/39607/2020
Flores et al	2	unknown	unknown	unknown	USA/SC-DHEC-0048/2020,USA/SC-DHEC-0076/2020
Ying Tao et al B	7	unknown	unknown	unknown	USA/DC-CDC-8704/2020,USA/LA-CDC-1894/2020,USA/RI_0520/2020,Guatemala/CDC-1235/2020,USA/IA_6396/2020,USA/GA_2742/2020,USA/WV-CDC-7935/2020
Krista Queen et al	8	unknown	unknown	unknown	USA/VI-CDC-3638/2020,USA/NV_0016/2020,USA/TX_2039/2020,Jamaica/JM-CDC-0078/2020,USA/PA_2734/2020,USA/PA-CDC-2908/2020,USA/NH_0004/2020,USA/GA_1299/2020
Danilo Franco et al	20	Early transmission dynamics, spread, and genomic characterization of SARS-CoV-2 in Panama.	unknown	https://www.medrxiv.org/content/10.1101/2020.07.31.20160929v1	Panama/332252/2020,Panama/338744/2020,Panama/328941/2020,Panama/334280/2020,Panama/335885/2020,Panama/330208/2020,Panama/338872/2020,Panama/333949/2020,Panama/328774/2020,Panama/332718/2020,Panama/340006/2020,Panama/341269/2020,Panama/336897/2020,Panama/330547/2020,Panama/335013/2020,Panama/328677/2020,Panama/337640/2020,Panama/331580/2020,Panama/328844/2020,Panama/340837/2020
Tony Wawina-Bokalanga et al	2	unknown	unknown	unknown	Belgium/rega-0710751/2020,Belgium/BJA-0409406/2020
Eden J-S et al	2	Revealing COVID-19 transmission in Australia by SARS-CoV-2 genome sequencing and agent-based modeling	unknown	https://www.nature.com/articles/s41591-020-1000-7	Australia/NSW01/2020,Australia/NSW06/2020
Shiou-Hwei Yeh et al	10	unknown	unknown	unknown	Taiwan/NTU01/2020,Taiwan/NTU29/2020,Taiwan/NTU27/2020,Taiwan/NTU31/2020,Taiwan/NTU17/2020,Taiwan/NTU32/2020,Taiwan/NTU35/2020,Taiwan/NTU33/2020,Taiwan/NTU34/2020,Taiwan/NTU30/2020
Bert Vanmechelen et al	2	A phylodynamic workflow to rapidly gain insights into the dispersal history and dynamics of SARS-CoV-2 lineages	unknown	https://dx.doi.org/10.1101/2020.05.05.078758	Belgium/GHB-03021/2020,Belgium/SH-03014/2020
Cecilia Salazar et al A	3	unknown	unknown	unknown	Uruguay/UY-8M/2020,Uruguay/UY-60/2020,Uruguay/UY-667/2020
Juan David Ram√≠rez et al	6	The arrival and spread of SARS-CoV2 in Colombia	unknown	https://www.medrxiv.org/content/10.1101/2020.06.11.20125799v1	Colombia/TOL-GUV-92052/2020,Colombia/ANT-GUV-92252/2020,Colombia/CUN-GVI-97718/2020,Colombia/VAC-GVI-93534/2020,Colombia/HUI-GUR-0900/2020,Colombia/NAR-GUR-0627/2020
Gisela Barrera Badillo et al	1	Genomic analysis of early SARS-CoV-2 strains introduced in Mexico	unknown	https://dx.doi.org/10.1101/2020.05.27.120402	Mexico/QUE-InDRE-04/2020
Andr√©s E Castillo et al	7	unknown	unknown	unknown	Chile/AN-ISPCH-2/2020,Chile/AR-ISPCH-3/2020,Chile/RM-ISPCH-79/2020,Chile/RM-ISPCH-30/2020,Chile/RM-ISPCH-11/2020,Chile/RM-ISPCH-32/2020,Chile/RM-ISPCH-54/2020
Katherine Laiton-Donato et al A	2	Substitutions in Spike and Nucleocapsid proteins of SARS-CoV-2 circulating in Colombia	unknown	https://dx.doi.org/10.1101/2020.06.02.20120782	Colombia/ANT-INS-79253/2020,Colombia/VAC-INS-96183/2020
Irma L√≥pez Mart√≠nez et al	1	Genomic analysis of early SARS-CoV-2 strains introduced in Mexico	unknown	https://dx.doi.org/10.1101/2020.05.27.120402	Mexico/CMX-InDRE_03/2020
Maria Victoria Elizondo et al	7	unknown	unknown	unknown	Uruguay/UY-NYUMC852/2020,Uruguay/UY-NYUMC856/2020,Uruguay/UY-NYUMC868/2020,Uruguay/UY-NYUMC872/2020,Uruguay/UY-NYUMC873/2020,Uruguay/UY-NYUMC861/2020,Uruguay/UY-NYUMC867/2020
Queen et al A	1	Isolation and characterization of SARS-CoV-2 from the first US COVID-19 patient	unknown	https://dx.doi.org/10.1101/2020.03.02.972935	USA/WA1/2020
Xianding Deng et al A	2	Genomic surveillance reveals multiple introductions of SARS-CoV-2 into Northern California	unknown	https://dx.doi.org/10.1126/science.abb9263	USA/CA-CDPH-UC1/2020,USA/CA-CDPH-UC9/2020
Chu etl al et al	1	Cryptic transmission of SARS-CoV-2 in Washington State	unknown	https://doi.dx.org/10.1101/2020.04.02.20051417	USA/WA-S90/2020
Chu et al et al	2	unknown	unknown	unknown	USA/WA-S254/2020,USA/WA-S315/2020
Taboada Ram√≠rez Blanca. Ramirez-Gonzalez Ernesto et al	2	unknown	unknown	unknown	Mexico/DUR-InDRE-09/2020,Mexico/GRO-InDRE-10/2020
Mendieta-Condado Edgar et al	1	unknown	unknown	unknown	Mexico/CMX-InDRE_15/2020
Cecilia Salazar et al B	1	Multiple introductions, regional spread and local differentiation during the first week of COVID-19 epidemic in Montevideo, Uruguay	unknown	https://dx.doi.org/10.1101/2020.05.09.086223	Uruguay/UY-8/2020
Artem Nemudryi et al A	1	unknown	unknown	unknown	USA/MT-BHDH-074/2020
Bixing Huang et al	3	unknown	unknown	unknown	Australia/QLDID919/2020,Australia/QLDID922/2020,Australia/QLDID942/2020
Pavitra Roychoudhury et al	9	unknown	unknown	unknown	USA/WA-UW-1603/2020,USA/AL-UW-MAYO13/2020,USA/ID-UW-3183/2020,USA/CO-UW-MAYO35/2020,USA/ID-UW-6455/2020,USA/OR-UW-4409/2020,USA/VT-UW-MAYO50/2020,USA/CT-UW-5036/2020,USA/KY-UW-MAYO14/2020
Son Nguyen et al. et al	5	unknown	unknown	unknown	Australia/QLD1224/2020,Australia/QLD1293/2020,Australia/QLD1095/2020,Australia/QLD1156/2020,Australia/QLD1106/2020
Harrigan et al A	1	unknown	unknown	unknown	Canada/BC_3842755/2020
Lex Leong et al	7	unknown	unknown	unknown	Australia/SAP387/2020,Australia/SAP357/2020,Australia/SAP306/2020,Australia/SAP097/2020,Australia/SAP257/2020,Australia/SAP524/2020,Australia/SAP529/2020
S. Wesley Long et al	1	Molecular Architecture of Early Dissemination and Evolution of the SARS-CoV-2 Virus in Metropolitan Houston, Texas	unknown	https://dx.doi.org/10.1101/2020.05.01.072652	USA/TX-HMH0144/2020
Rouchka et al	1	unknown	unknown	unknown	USA/KY-9A10/2020
Anna Majer et al	10	unknown	unknown	unknown	Canada/NB_246/2020,Canada/MB-NML-416/2020,Canada/NL_93/2020,Canada/MB-NML-843/2020,Canada/MB-NML-410/2020,Canada/NS-NML-971/2020,Canada/NS-NML-1211/2020,Canada/MB-NML-1018/2020,Canada/MB-NML-1071/2020,Canada/NB_264/2020
M√©lnie Albert et al	1	Introductions and early spread of SARS-CoV-2 in France	unknown	https://dx.doi.org/10.1101/2020.04.24.059576	France/GES-1583-2/2020
Silvia Hern√°ez Crespo et al	1	unknown	unknown	unknown	Spain/PV-IBV-000860/2020
Xiaoyun Ren et al	59	unknown	unknown	unknown	NewZealand/20VR2580/2020,NewZealand/20CV0297/2020,NewZealand/20CV0316/2020,NewZealand/20CV0306/2020,NewZealand/20VR3157/2020,NewZealand/20VR1921/2020,NewZealand/20VR2575/2020,NewZealand/20CV0640/2020,NewZealand/20CV0601/2020,NewZealand/20CV0617/2020,NewZealand/20CV0424/2020,NewZealand/20CV0588/2020,NewZealand/20CV0630/2020,NewZealand/20CV0543/2020,NewZealand/20CV0554/2020,NewZealand/20CV0598/2020,NewZealand/20CV0628/2020,NewZealand/20CV0629/2020,NewZealand/20CV0464/2020,NewZealand/20CV0613/2020,NewZealand/20CV0486/2020,NewZealand/20CV0298/2020,NewZealand/20CV0273/2020,NewZealand/20CV0638/2020,NewZealand/20CV0311/2020,NewZealand/20VR3068/2020,NewZealand/20VR3170/2020,NewZealand/20CV0397/2020,NewZealand/20CV0637/2020,NewZealand/20VR3755/2020,NewZealand/20CV0574/2020,NewZealand/20CV0299/2020,NewZealand/20VR3919/2020,NewZealand/20CV0119/2020,NewZealand/20CV0116/2020,NewZealand/20CV0118/2020,NewZealand/20CV0125/2020,NewZealand/20CV0145/2020,NewZealand/20CV0181/2020,NewZealand/20CV0220/2020,NewZealand/20CV0242/2020,NewZealand/20CV0217/2020,NewZealand/20CV0230/2020,NewZealand/20CV0246/2020,NewZealand/20CV0235/2020,NewZealand/20CV0233/2020,NewZealand/20CV0280/2020,NewZealand/20CV0587/2020,NewZealand/20VR3878/2020,NewZealand/20CV0247/2020,NewZealand/20VR3828/2020,NewZealand/20CV0388/2020,NewZealand/20CV0372/2020,NewZealand/20CV0449/2020,NewZealand/20CV0471/2020,NewZealand/20CV0631/2020,NewZealand/20CV0653/2020,NewZealand/20CV0281/2020,NewZealand/20VR3116/2020
Carlos Cortes et al	54	unknown	unknown	unknown	EquatorialGuinea/253/2020,EquatorialGuinea/1863/2020,EquatorialGuinea/2682/2020,EquatorialGuinea/3814/2020,EquatorialGuinea/2426/2020,EquatorialGuinea/5031/2020,EquatorialGuinea/9357/2020,EquatorialGuinea/3130/2020,EquatorialGuinea/10798/2020,EquatorialGuinea/6013/2020,EquatorialGuinea/31883/2020,EquatorialGuinea/14756/2020,EquatorialGuinea/15547/2020,EquatorialGuinea/33881/2020,EquatorialGuinea/46215/2020,EquatorialGuinea/44402/2020,EquatorialGuinea/44989/2020,EquatorialGuinea/18251/2020,EquatorialGuinea/39295/2020,EquatorialGuinea/27213/2020,EquatorialGuinea/31361/2020,EquatorialGuinea/4634/2020,EquatorialGuinea/3910/2020,EquatorialGuinea/7893/2020,EquatorialGuinea/5242/2020,EquatorialGuinea/37545/2020,EquatorialGuinea/21591/2020,EquatorialGuinea/46787/2020,EquatorialGuinea/3280/2020,EquatorialGuinea/3350/2020,EquatorialGuinea/8844/2020,EquatorialGuinea/15130/2020,EquatorialGuinea/29422/2020,EquatorialGuinea/32447/2020,EquatorialGuinea/35052/2020,EquatorialGuinea/10331/2020,EquatorialGuinea/7432/2020,EquatorialGuinea/29828/2020,EquatorialGuinea/6818/2020,EquatorialGuinea/12170/2020,EquatorialGuinea/37310/2020,EquatorialGuinea/38087/2020,EquatorialGuinea/11678/2020,EquatorialGuinea/22908/2020,EquatorialGuinea/16990/2020,EquatorialGuinea/28098/2020,EquatorialGuinea/37030/2020,EquatorialGuinea/47665/2020,EquatorialGuinea/50236/2020,EquatorialGuinea/4361/2020,EquatorialGuinea/2274/2020,EquatorialGuinea/12462/2020,EquatorialGuinea/20628/2020,EquatorialGuinea/26719/2020
Abdaliyev Askar et al	2	unknown	unknown	unknown	Kazakhstan/7341/2020,Kazakhstan/22517/2020
Alexandr Shevtsov et al	2	unknown	unknown	unknown	Kazakhstan/16173/2020,Kazakhstan/26506/2020
PathWest Laboratory Medicine WA Microbial Surveillance Unit et al	6	unknown	unknown	unknown	Australia/WA215/2020,Australia/WA128/2020,Australia/WA379/2020,Australia/WA219/2020,Australia/WA208/2020,Australia/WA367/2020
Son Nguyen et al et al	2	unknown	unknown	unknown	Australia/QLD974/2020,Australia/QLD979/2020
Cooley L. et al	4	unknown	unknown	unknown	Australia/TAS129/2020,Australia/TAS81/2020,Australia/TAS218/2020,Australia/TAS170/2020
Caly L. et al A	6	Tracking the COVID-19 pandemic in Australia using genomics	unknown	https://dx.doi.org/10.1101/2020.05.12.20099929	Australia/VIC1265/2020,Australia/VIC07/2020,Australia/VIC03/2020,Australia/VIC766/2020,Australia/VIC712/2020,Australia/VIC250/2020
Kouriba et al	12	unknown	unknown	unknown	Mali/M002823/2020,Mali/M002663/2020,Mali/M002698/2020,Mali/M002615/2020,Mali/M002618/2020,Mali/M002593/2020,Mali/M002659/2020,Mali/M002826/2020,Mali/M002675/2020,Mali/M002700/2020,Mali/M002830/2020,Mali/M002703/2020
Kwabena O. Duedu et al	4	unknown	unknown	unknown	Ghana/UHAS-G541/2020,Ghana/UHAS-G441/2020,Ghana/UHAS-K674/2020,Ghana/UHAS-H009/2020
Ben Huang et al A	1	Whole genome and phylogenetic analysis of two SARS-CoV-2 strains isolated in Italy in January and February 2020: additional clues on multiple introductions and further circulation in Europe	unknown	https://dx.doi.org/10.2807/1560-7917.ES.2020.25.13.2000305	Australia/QLD03/2020
Ben Huang et al B	2	unknown	unknown	unknown	Australia/QLD02/2020,Australia/QLD01/2020
Goba et al	11	unknown	unknown	unknown	SierraLeone/KGH-G-8790/2020,SierraLeone/KGH-G-8669/2020,SierraLeone/KGH-G-8625/2020,SierraLeone/KGH-G-8668/2020,SierraLeone/KGH-G-8626/2020,SierraLeone/KGH-G-8604/2020,SierraLeone/KGH-G-8627/2020,SierraLeone/KGH-G-8603/2020,SierraLeone/KGH-G-8548/2020,SierraLeone/KGH-G-8607/2020,SierraLeone/KGH-G-8549/2020
Oluniyi P.E. et al A	12	SARS-CoV-2 Genomes from Nigeria Reveal Community Transmission, Multiple Virus Lineages and Spike Protein Mutation Associated with Higher Transmission and Pathogenicity	unknown	https://virological.org/t/sars-cov-2-genomes-from-nigeria-reveal-community-transmission-multiple-virus-lineages-and-spike-protein-mutation-associated-with-higher-transmission-and-pathogenicity/494	Nigeria/OS030-CV5/2020,Nigeria/OS055-CV8/2020,Nigeria/OS125-CV20/2020,Nigeria/OS075-CV12/2020,Nigeria/OS070-CV11/2020,Nigeria/OS122-CV18/2020,Nigeria/OS085-CV14/2020,Nigeria/OG007-CV22/2020,Nigeria/OY045A-CV35/2020,Nigeria/OS016-CV3/2020,Nigeria/KW017-CV24/2020,Nigeria/OY008-CV29/2020
Chantal Akoua-Koffi et al	44	unknown	unknown	unknown	CotedIvoire/BKE0016/2020,CotedIvoire/BKE0447/2020,CotedIvoire/BKE0173/2020,CotedIvoire/BKE0906/2020,CotedIvoire/BKE0937/2020,CotedIvoire/BKE0613/2020,CotedIvoire/BKE0366/2020,CotedIvoire/BKE0753/2020,CotedIvoire/BKE0178/2020,CotedIvoire/BKE0317/2020,CotedIvoire/BKE0430/2020,CotedIvoire/BKE0405/2020,CotedIvoire/BKE0916/2020,CotedIvoire/BKE0041/2020,CotedIvoire/BKE0213/2020,CotedIvoire/BKE0425/2020,CotedIvoire/BKE0633/2020,CotedIvoire/BKE0880/2020,CotedIvoire/BKE0424/2020,CotedIvoire/BKE0011/2020,CotedIvoire/BKE0286/2020,CotedIvoire/BKE0761/2020,CotedIvoire/C02-1435/2020,CotedIvoire/BKE0706/2020,CotedIvoire/BKE0712/2020,CotedIvoire/BKE0965/2020,CotedIvoire/BKE0820/2020,CotedIvoire/BKE0837/2020,CotedIvoire/BKE0888/2020,CotedIvoire/BKE0018/2020,CotedIvoire/BKE0792/2020,CotedIvoire/BKE0901/2020,CotedIvoire/C01-2459/2020,CotedIvoire/BKE0631/2020,CotedIvoire/BKE0629/2020,CotedIvoire/BKE0700/2020,CotedIvoire/BKE0622/2020,CotedIvoire/BKE0992/2020,CotedIvoire/BKE0994/2020,CotedIvoire/BKE0257/2020,CotedIvoire/BKE0125/2020,CotedIvoire/C01-2266/2020,CotedIvoire/BKE0891/2020,CotedIvoire/C04-0912/2020
Zekri et al	22	unknown	unknown	unknown	Egypt/CUNCI-HGC7I02/2020,Egypt/CUNCI-HGC016/2020,Egypt/CUNCI-HGC002-2/2020,Egypt/CUNCI-HGC007/2020,Egypt/CUNCI-HGC006/2020,Egypt/CUNCI-HGC6I010/2020,Egypt/CUNCI-HGC6I029/2020,Egypt/CUNCI-HGC011/2020,Egypt/CUNCI-HGC7I01/2020,Egypt/CUNCI-HGC7I029/2020,Egypt/CUNCI-HGC7I030/2020,Egypt/CUNCI-7I026/2020,Egypt/CUNCI-7I028/2020,Egypt/CUNCI-HGC7I025/2020,Egypt/CUNCI-HGC6I016/2020,Egypt/CUNCI-HGC010/2020,Egypt/CUNCI-HGC013/2020,Egypt/CUNCI-HGC021/2020,Egypt/CUNCI-HGC7I07/2020,Egypt/CUNCI-HGC6I031/2020,Egypt/CUNCI-HGC7I023/2020,Egypt/CUNCI-HGC7I010/2020
Hesham Elghazaly et al	9	unknown	unknown	unknown	Egypt/MASRI-018/2020,Egypt/MASRI-009/2020,Egypt/MASRI-020/2020,Egypt/MASRI-022/2020,Egypt/MASRI-014/2020,Egypt/MASRI-028/2020,Egypt/MASRI-007/2020,Egypt/MASRI-005/2020,Egypt/MASRI-008/2020
Abdoul-Salam Ouedraogo et al	82	unknown	unknown	unknown	BurkinaFaso/2-009/2020,BurkinaFaso/2-012/2020,BurkinaFaso/2-037-1654/2020,BurkinaFaso/1689/2020,BurkinaFaso/2-052-1891/2020,BurkinaFaso/1698/2020,BurkinaFaso/2701/2020,BurkinaFaso/609/2020,BurkinaFaso/588/2020,BurkinaFaso/1447/2020,BurkinaFaso/590/2020,BurkinaFaso/2173/2020,BurkinaFaso/2-043-1764/2020,BurkinaFaso/2-060-1985/2020,BurkinaFaso/2679/2020,BurkinaFaso/1174/2020,BurkinaFaso/2496/2020,BurkinaFaso/2407/2020,BurkinaFaso/2372/2020,BurkinaFaso/2-032-1197/2020,BurkinaFaso/2359/2020,BurkinaFaso/3952/2020,BurkinaFaso/3567/2020,BurkinaFaso/2163/2020,BurkinaFaso/2375/2020,BurkinaFaso/2481/2020,BurkinaFaso/2453/2020,BurkinaFaso/2473/2020,BurkinaFaso/2366/2020,BurkinaFaso/2307/2020,BurkinaFaso/2446/2020,BurkinaFaso/2439/2020,BurkinaFaso/583/2020,BurkinaFaso/1941/2020,BurkinaFaso/2939/2020,BurkinaFaso/2636/2020,BurkinaFaso/1977/2020,BurkinaFaso/3535/2020,BurkinaFaso/3052/2020,BurkinaFaso/2306/2020,BurkinaFaso/4307/2020,BurkinaFaso/2944/2020,BurkinaFaso/2-064-2547/2020,BurkinaFaso/1683/2020,BurkinaFaso/1718/2020,BurkinaFaso/2-039-1610/2020,BurkinaFaso/4215/2020,BurkinaFaso/2598/2020,BurkinaFaso/2957/2020,BurkinaFaso/4312/2020,BurkinaFaso/2645/2020,BurkinaFaso/3007/2020,BurkinaFaso/3548/2020,BurkinaFaso/2411/2020,BurkinaFaso/2561/2020,BurkinaFaso/3570/2020,BurkinaFaso/3953/2020,BurkinaFaso/3573/2020,BurkinaFaso/0777/2020,BurkinaFaso/4053/2020,BurkinaFaso/4057/2020,BurkinaFaso/2470/2020,BurkinaFaso/2-030-765/2020,BurkinaFaso/595/2020,BurkinaFaso/2342/2020,BurkinaFaso/2550/2020,BurkinaFaso/2551/2020,BurkinaFaso/608/2020,BurkinaFaso/2-068-2228/2020,BurkinaFaso/2799/2020,BurkinaFaso/1124/2020,BurkinaFaso/2-035-1347/2020,BurkinaFaso/3103/2020,BurkinaFaso/2667/2020,BurkinaFaso/2832/2020,BurkinaFaso/3069/2020,BurkinaFaso/2828/2020,BurkinaFaso/3970/2020,BurkinaFaso/4202/2020,BurkinaFaso/2972/2020,BurkinaFaso/2-041-1649/2020,BurkinaFaso/2-042-1650/2020
Bas Oude Munnink et al	40	unknown	unknown	unknown	Bahrein/BAH-24/2020,Netherlands/NA_71/2020,Bahrein/BAH-11/2020,Bahrein/BAH-16/2020,Bahrein/BAH-02/2020,Netherlands/NA_244/2020,Netherlands/NA_597/2020,Netherlands/NA_650/2020,Netherlands/OV-EMC-73/2020,Netherlands/ZH-EMC-725/2020,Netherlands/ZH-EMC-512/2020,Netherlands/UT-EMC-87/2020,Netherlands/ZH-EMC-501/2020,Netherlands/ZH-EMC-608/2020,Netherlands/NH-EMC-65/2020,Netherlands/LI-EMC-87/2020,Netherlands/ZH-EMC-679/2020,Netherlands/ZH-EMC-674/2020,Netherlands/ZH-EMC-730/2020,Netherlands/ZH-EMC-677/2020,Netherlands/ZH-EMC-671/2020,Netherlands/ZH-EMC-670/2020,Netherlands/ZH-EMC-676/2020,Netherlands/ZH-EMC-830/2020,Netherlands/ZH-EMC-682/2020,Netherlands/ZH-EMC-741/2020,Netherlands/ZH-EMC-680/2020,Suriname/SR-23/2020,Suriname/SR-70/2020,Suriname/SR-05/2020,Suriname/SR-48/2020,Netherlands/ZH-EMC-589/2020,Netherlands/UT-EMC-84/2020,Netherlands/UT-EMC-82/2020,Netherlands/FR-EMC-54/2020,Netherlands/ZH-EMC-894/2020,Netherlands/NA_310/2020,Netherlands/UT-EMC-66/2020,Netherlands/UT-EMC-88/2020,Netherlands/NH-EMC-63/2020
Haruka Abe et al	4	unknown	unknown	unknown	Gabon/ITM-K011/2020,Gabon/ITM-K027/2020,Gabon/ITM-K028/2020,Gabon/ITM-K023/2020
Fares et al	4	First whole genome sequences and phylogenetic analysis of SARS-CoV-2 virus isolates during COVID-19 outbreak in Tunisia, North Africa.	unknown	https://dx.doi.org/10.22541/au.159137642.26983355	Tunisia/COV0010-12/2020,Tunisia/COV0880/2020,Tunisia/COV1339/2020,Tunisia/COV0425/2020
Ngoi et al	13	unknown	unknown	unknown	Ghana/2573_S27/2020,Ghana/84162_S45/2020,Ghana/34927_S20/2020,Ghana/34928_S21/2020,Ghana/84210_S44/2020,Ghana/36523_S23/2020,Ghana/2709_S25/2020,Ghana/2666_S32/2020,Ghana/2852_S30/2020,Ghana/84484_S16/2020,Ghana/34980_S22/2020,Ghana/35019_S18/2020,Ghana/81219_S34/2020
Joyce M. Ngoi et al	8	unknown	unknown	unknown	Ghana/3176_S11/2020,Ghana/2828_S6/2020,Ghana/1651_S3/2020,Ghana/2230_S4/2020,Ghana/1622_S2/2020,Ghana/2333_S5/2020,Ghana/1659_S14/2020,Ghana/2914_S8/2020
Yadouleton et al	12	Diagnostics and spread of SARS-CoV-2 in Western Africa: An observational laboratory-based study from Benin	unknown	https://www.medrxiv.org/content/10.1101/2020.06.29.20140749v1	Benin/1950/2020,Benin/2012/2020,Benin/461/2020,Benin/843/2020,Benin/260/2020,Benin/1409/2020,Benin/501/2020,Benin/1408/2020,Benin/1022/2020,Benin/314/2020,Benin/1092/2020,Benin/197/2020
Oluniyi P.E. et al B	18	New SARS-CoV-2 Genomes from Nigeria Reveals Dominance of Viruses with Spike Protein Mutation (D614G), and Additional Virus Lineages in Circulation	unknown	https://virological.org/t/new-sars-cov-2-genomes-from-nigeria-reveals-dominance-of-viruses-with-spike-protein-mutation-d614g-and-additional-virus-lineages-in-circulation/527	Nigeria/KW298-CV48/2020,Nigeria/OY233-CV66/2020,Nigeria/ON505-CV43/2020,Nigeria/ON191-CV49/2020,Nigeria/OY175-CV51/2020,Nigeria/OS589-CV46/2020,Nigeria/OS524-CV45/2020,Nigeria/OY260-CV55/2020,Nigeria/ON507-CV44/2020,Nigeria/OS294-CV42/2020,Nigeria/EK025-CV58/2020,Nigeria/EK082-CV47/2020,Nigeria/EK084-CV50/2020,Nigeria/KW326-CV52/2020,Nigeria/KW314-CV63/2020,Nigeria/OY094-CV57/2020,Nigeria/EK254-CV60/2020,Nigeria/EK220-CV54/2020
Handrick et al	2	unknown	unknown	unknown	Tunisia/MHT_2/2020,Tunisia/MHT_1/2020
Ndongo Dia et al	44	unknown	unknown	unknown	Senegal/620/2020,Senegal/1966/2020,Senegal/306/2020,Senegal/1351/2020,Senegal/382/2020,Senegal/6847/2020,Senegal/611/2020,Senegal/370/2020,Senegal/328/2020,Senegal/026/2020,Senegal/003/2020,Senegal/020/2020,Senegal/016/2020,Senegal/68488/2020,Senegal/9821/2020,Senegal/6762/2020,Senegal/52907/2020,Senegal/64916/2020,Senegal/5766/2020,Senegal/5785/2020,Senegal/68349/2020,Senegal/68303/2020,Senegal/62872/2020,Senegal/5986/2020,Senegal/315/2020,Senegal/659/2020,Senegal/5718/2020,Senegal/65052/2020,Senegal/119/2020,Senegal/094/2020,Senegal/087/2020,Senegal/082/2020,Senegal/102/2020,Senegal/073/2020,Senegal/139/2020,Senegal/5770/2020,Senegal/1683/2020,Senegal/3331/2020,Senegal/600/2020,Senegal/83493/2020,Senegal/64729/2020,Senegal/45557/2020,Senegal/6751/2020,Senegal/45436/2020
Augustina Sylverken et al	4	unknown	unknown	unknown	Ghana/KATH23/2020,Ghana/TTH6/2020,Ghana/TTH11/2020,Ghana/TTH10/2020
Dan Lule Bugembe et al	14	Main Routes of Entry and Genomic Diversity of SARS-CoV-2, Uganda	unknown	https://dx.doi.org/10.3201/eid2610.202575	Uganda/UG012/2020,Uganda/UG017/2020,Uganda/UG001/2020,Uganda/UG011/2020,Uganda/UG005/2020,Uganda/UG006/2020,Uganda/UG013/2020,Uganda/UG020/2020,Uganda/UG016/2020,Uganda/UG019/2020,Uganda/UG015/2020,Uganda/UG014/2020,Uganda/UG004/2020,Uganda/UG009/2020
Arash Iranzadeh et al	384	unknown	unknown	unknown	SouthAfrica/NHLS-UCT-GS-2931/2020,SouthAfrica/NHLS-UCT-GS-0081/2020,SouthAfrica/NHLS-UCT-GS-0058/2020,SouthAfrica/NHLS-UCT-GS-0051/2020,SouthAfrica/NHLS-UCT-LA-9007/2020,SouthAfrica/NHLS-UCT-GS-0042/2020,SouthAfrica/NHLS-UCT-GS-0038/2020,SouthAfrica/NHLS-UCT-GS-0037/2020,SouthAfrica/NHLS-UCT-GS-0048/2020,SouthAfrica/NHLS-UCT-GS-0057/2020,SouthAfrica/NHLS-UCT-GS-1774/2020,SouthAfrica/NHLS-UCT-GS-3230/2020,SouthAfrica/NHLS-UCT-GS-1984/2020,SouthAfrica/NHLS-UCT-GS-1367/2020,SouthAfrica/NHLS-UCT-GS-1334/2020,SouthAfrica/NHLS-UCT-GS-1372/2020,SouthAfrica/NHLS-UCT-GS-0808/2020,SouthAfrica/NHLS-UCT-GS-0644/2020,SouthAfrica/NHLS-UCT-GS-0645/2020,SouthAfrica/NHLS-UCT-GS-1330/2020,SouthAfrica/NHLS-UCT-GS-1369/2020,SouthAfrica/NHLS-UCT-GS-1312/2020,SouthAfrica/NHLS-UCT-GS-1373/2020,SouthAfrica/NHLS-UCT-GS-1326/2020,SouthAfrica/NHLS-UCT-GS-1387/2020,SouthAfrica/NHLS-UCT-GS-1381/2020,SouthAfrica/NHLS-UCT-GS-7066-KRISP/2020,SouthAfrica/NHLS-UCT-GS-7020-KRISP/2020,SouthAfrica/NHLS-UCT-GS-1653-KRISP/2020,SouthAfrica/NHLS-UCT-GS-7055-KRISP/2020,SouthAfrica/NHLS-UCT-GS-7052-KRISP/2020,SouthAfrica/NHLS-UCT-GS-7049-KRISP/2020,SouthAfrica/NHLS-UCT-GS-7060-KRISP/2020,SouthAfrica/NHLS-UCT-GS-7015-KRISP/2020,SouthAfrica/NHLS-UCT-GS-3560-KRISP/2020,SouthAfrica/NHLS-UCT-GS-7010-KRISP/2020,SouthAfrica/NHLS-UCT-GS-7062-KRISP/2020,SouthAfrica/NHLS-UCT-GS-7008-KRISP/2020,SouthAfrica/NHLS-UCT-GS-1370/2020,SouthAfrica/NHLS-UCT-GS-7045-KRISP/2020,SouthAfrica/NHLS-UCT-GS-7028-KRISP/2020,SouthAfrica/NHLS-UCT-GS-1394-KRISP/2020,SouthAfrica/NHLS-UCT-GS-7050-KRISP/2020,SouthAfrica/NHLS-UCT-GS-1628-KRISP/2020,SouthAfrica/NHLS-UCT-GS-7021-KRISP/2020,SouthAfrica/NHLS-UCT-GS-7019-KRISP/2020,SouthAfrica/NHLS-UCT-GS-7017-KRISP/2020,SouthAfrica/NHLS-UCT-GS-1392-KRISP/2020,SouthAfrica/NHLS-UCT-GS-1366/2020,SouthAfrica/NHLS-UCT-GS-1386/2020,SouthAfrica/NHLS-UCT-GS-1364/2020,SouthAfrica/NHLS-UCT-GS-1379/2020,SouthAfrica/NHLS-UCT-GS-1342/2020,SouthAfrica/NHLS-UCT-GS-1382/2020,SouthAfrica/NHLS-UCT-GS-7016-KRISP/2020,SouthAfrica/NHLS-UCT-GS-7070-KRISP/2020,SouthAfrica/NHLS-UCT-GS-7048-KRISP/2020,SouthAfrica/NHLS-UCT-GS-7002-KRISP/2020,SouthAfrica/NHLS-UCT-GS-7018-KRISP/2020,SouthAfrica/NHLS-UCT-GS-1393-KRISP/2020,SouthAfrica/NHLS-UCT-GS-3570-KRISP/2020,SouthAfrica/NHLS-UCT-GS-7006-KRISP/2020,SouthAfrica/NHLS-UCT-GS-7068-KRISP/2020,SouthAfrica/NHLS-UCT-GS-7005-KRISP/2020,SouthAfrica/NHLS-UCT-GS-1374/2020,SouthAfrica/NHLS-UCT-GS-1384/2020,SouthAfrica/NHLS-UCT-GS-0683/2020,SouthAfrica/NHLS-UCT-GS-7064-KRISP/2020,SouthAfrica/NHLS-UCT-GS-3561-KRISP/2020,SouthAfrica/NHLS-UCT-GS-7046-KRISP/2020,SouthAfrica/NHLS-UCT-GS-7053-KRISP/2020,SouthAfrica/NHLS-UCT-GS-1049/2020,SouthAfrica/NHLS-UCT-GS-1332/2020,SouthAfrica/NHLS-UCT-GS-1025/2020,SouthAfrica/NHLS-UCT-GS-1153/2020,SouthAfrica/NHLS-UCT-GS-1454-KRISP/2020,SouthAfrica/NHLS-UCT-GS-1107/2020,SouthAfrica/NHLS-UCT-GS-1388/2020,SouthAfrica/NHLS-UCT-GS-1383/2020,SouthAfrica/NHLS-UCT-GS-1380/2020,SouthAfrica/NHLS-UCT-GS-1385/2020,SouthAfrica/NHLS-UCT-GS-1100/2020,SouthAfrica/NHLS-UCT-GS-1396-KRISP/2020,SouthAfrica/NHLS-UCT-GS-2090-KRISP/2020,SouthAfrica/NHLS-UCT-GS-3558-KRISP/2020,SouthAfrica/NHLS-UCT-GS-1363/2020,SouthAfrica/NHLS-UCT-GS-7058-KRISP/2020,SouthAfrica/NHLS-UCT-GS-7037-KRISP/2020,SouthAfrica/NHLS-UCT-GS-7034-KRISP/2020,SouthAfrica/NHLS-UCT-GS-2101-KRISP/2020,SouthAfrica/NHLS-UCT-GS-0671/2020,SouthAfrica/NHLS-UCT-GS-1365/2020,SouthAfrica/NHLS-UCT-GS-1030/2020,SouthAfrica/NHLS-UCT-GS-1067/2020,SouthAfrica/NHLS-UCT-GS-1131/2020,SouthAfrica/NHLS-UCT-GS-1269/2020,SouthAfrica/NHLS-UCT-GS-1350/2020,SouthAfrica/NHLS-UCT-GS-0660/2020,SouthAfrica/NHLS-UCT-GS-1148/2020,SouthAfrica/NHLS-UCT-GS-0807/2020,SouthAfrica/NHLS-UCT-GS-1145/2020,SouthAfrica/NHLS-UCT-GS-7063-KRISP/2020,SouthAfrica/NHLS-UCT-GS-0659/2020,SouthAfrica/NHLS-UCT-GS-0633/2020,SouthAfrica/NHLS-UCT-GS-1358/2020,SouthAfrica/NHLS-UCT-GS-1390/2020,SouthAfrica/NHLS-UCT-GS-1389/2020,SouthAfrica/NHLS-UCT-GS-1028/2020,SouthAfrica/NHLS-UCT-GS-1377/2020,SouthAfrica/NHLS-UCT-GS-0669/2020,SouthAfrica/NHLS-UCT-GS-0684/2020,SouthAfrica/NHLS-UCT-GS-0666/2020,SouthAfrica/NHLS-UCT-GS-1042/2020,SouthAfrica/NHLS-UCT-GS-1047/2020,SouthAfrica/NHLS-UCT-GS-0662/2020,SouthAfrica/NHLS-UCT-GS-0812/2020,SouthAfrica/NHLS-UCT-GS-1079/2020,SouthAfrica/NHLS-UCT-GS-1349/2020,SouthAfrica/NHLS-UCT-GS-0676/2020,SouthAfrica/NHLS-UCT-GS-0677/2020,SouthAfrica/NHLS-UCT-GS-1198/2020,SouthAfrica/NHLS-UCT-GS-1344/2020,SouthAfrica/NHLS-UCT-GS-1071/2020,SouthAfrica/NHLS-UCT-GS-1378/2020,SouthAfrica/NHLS-UCT-GS-1376/2020,SouthAfrica/NHLS-UCT-GS-7065-KRISP/2020,SouthAfrica/NHLS-UCT-GS-7035-KRISP/2020,SouthAfrica/NHLS-UCT-GS-1395-KRISP/2020,SouthAfrica/NHLS-UCT-GS-3556-KRISP/2020,SouthAfrica/NHLS-UCT-GS-7001-KRISP/2020,SouthAfrica/NHLS-UCT-GS-1314/2020,SouthAfrica/NHLS-UCT-GS-3467-KRISP/2020,SouthAfrica/NHLS-UCT-GS-7036-KRISP/2020,SouthAfrica/NHLS-UCT-GS-1362/2020,SouthAfrica/NHLS-UCT-GS-7038-KRISP/2020,SouthAfrica/NHLS-UCT-GS-7032-KRISP/2020,SouthAfrica/NHLS-UCT-GS-7043-KRISP/2020,SouthAfrica/NHLS-UCT-GS-7012-KRISP/2020,SouthAfrica/NHLS-UCT-GS-7042-KRISP/2020,SouthAfrica/NHLS-UCT-GS-1851-KRISP/2020,SouthAfrica/NHLS-UCT-GS-7000-KRISP/2020,SouthAfrica/NHLS-UCT-GS-1912-KRISP/2020,SouthAfrica/NHLS-UCT-GS-3569-KRISP/2020,SouthAfrica/NHLS-UCT-GS-7067-KRISP/2020,SouthAfrica/NHLS-UCT-GS-7003-KRISP/2020,SouthAfrica/NHLS-UCT-GS-3553-KRISP/2020,SouthAfrica/NHLS-UCT-GS-7013-KRISP/2020,SouthAfrica/NHLS-UCT-GS-7025-KRISP/2020,SouthAfrica/NHLS-UCT-GS-1856/2020,SouthAfrica/NHLS-UCT-GS-1776/2020,SouthAfrica/NHLS-UCT-GS-0013/2020,SouthAfrica/NHLS-UCT-GS-2877/2020,SouthAfrica/NHLS-UCT-GP-5226/2020,SouthAfrica/NHLS-UCT-GP-5023/2020,SouthAfrica/NHLS-UCT-GP-5157/2020,SouthAfrica/NHLS-UCT-GP-5156/2020,SouthAfrica/NHLS-UCT-GS-1576/2020,SouthAfrica/NHLS-UCT-GP-5164/2020,SouthAfrica/NHLS-UCT-GP-5635/2020,SouthAfrica/NHLS-UCT-GS-0025/2020,SouthAfrica/NHLS-UCT-GS-1870/2020,SouthAfrica/NHLS-UCT-GS-1955/2020,SouthAfrica/NHLS-UCT-GS-1449/2020,SouthAfrica/NHLS-UCT-GS-0958/2020,SouthAfrica/NHLS-UCT-GS-1371/2020,SouthAfrica/NHLS-UCT-GS-1368/2020,SouthAfrica/NHLS-UCT-GS-0960/2020,SouthAfrica/NHLS-UCT-GS-0690/2020,SouthAfrica/NHLS-UCT-GS-2078/2020,SouthAfrica/NHLS-UCT-GS-1772/2020,SouthAfrica/NHLS-UCT-GS-1695/2020,SouthAfrica/NHLS-UCT-GS-1648/2020,SouthAfrica/NHLS-UCT-GS-2284/2020,SouthAfrica/NHLS-UCT-GS-0024/2020,SouthAfrica/NHLS-UCT-GS-0736/2020,SouthAfrica/NHLS-UCT-GS-1353/2020,SouthAfrica/NHLS-UCT-GS-1874/2020,SouthAfrica/NHLS-UCT-GS-2030/2020,SouthAfrica/NHLS-UCT-GS-7030-KRISP/2020,SouthAfrica/NHLS-UCT-GS-0663/2020,SouthAfrica/NHLS-UCT-GS-7004-KRISP/2020,SouthAfrica/NHLS-UCT-GS-0636/2020,SouthAfrica/NHLS-UCT-GS-1026/2020,SouthAfrica/NHLS-UCT-GS-1027/2020,SouthAfrica/NHLS-UCT-GS-0641/2020,SouthAfrica/NHLS-UCT-GS-0657/2020,SouthAfrica/NHLS-UCT-GS-3258/2020,SouthAfrica/NHLS-UCT-GP-5257/2020,SouthAfrica/NHLS-UCT-GS-2203/2020,SouthAfrica/NHLS-UCT-GS-0015/2020,SouthAfrica/NHLS-UCT-GS-2028/2020,SouthAfrica/NHLS-UCT-GP-5557/2020,SouthAfrica/NHLS-UCT-GS-2790/2020,SouthAfrica/NHLS-UCT-GP-5388/2020,SouthAfrica/NHLS-UCT-GS-0040/2020,SouthAfrica/NHLS-UCT-GP-5241/2020,SouthAfrica/NHLS-UCT-GP-5895/2020,SouthAfrica/NHLS-UCT-GP-5855/2020,SouthAfrica/NHLS-UCT-GS-1485/2020,SouthAfrica/NHLS-UCT-GP-5671/2020,SouthAfrica/NHLS-UCT-GP-5332/2020,SouthAfrica/NHLS-UCT-GP-5840/2020,SouthAfrica/NHLS-UCT-GS-1770/2020,SouthAfrica/NHLS-UCT-GS-0032/2020,SouthAfrica/NHLS-UCT-GS-0804/2020,SouthAfrica/NHLS-UCT-GS-0031/2020,SouthAfrica/NHLS-UCT-GS-2214/2020,SouthAfrica/NHLS-UCT-GP-5513/2020,SouthAfrica/NHLS-UCT-GS-1615/2020,SouthAfrica/NHLS-UCT-GS-1530/2020,SouthAfrica/NHLS-UCT-GS-0028/2020,SouthAfrica/NHLS-UCT-GP-5349/2020,SouthAfrica/NHLS-UCT-GS-2211/2020,SouthAfrica/NHLS-UCT-GS-1486/2020,SouthAfrica/NHLS-UCT-GS-1480/2020,SouthAfrica/NHLS-UCT-GS-2116/2020,SouthAfrica/NHLS-UCT-GS-2452/2020,SouthAfrica/NHLS-UCT-GP-5269/2020,SouthAfrica/NHLS-UCT-GS-1855/2020,SouthAfrica/NHLS-UCT-GP-5386/2020,SouthAfrica/NHLS-UCT-GP-5183/2020,SouthAfrica/NHLS-UCT-GS-1391-KRISP/2020,SouthAfrica/NHLS-UCT-GS-1407/2020,SouthAfrica/NHLS-UCT-GS-3159/2020,SouthAfrica/NHLS-UCT-GS-0019/2020,SouthAfrica/NHLS-UCT-GP-5664/2020,SouthAfrica/NHLS-UCT-GS-1455/2020,SouthAfrica/NHLS-UCT-GS-1582/2020,SouthAfrica/NHLS-UCT-GS-1763/2020,SouthAfrica/NHLS-UCT-GS-1808/2020,SouthAfrica/NHLS-UCT-GS-1821/2020,SouthAfrica/NHLS-UCT-GS-0026/2020,SouthAfrica/NHLS-UCT-GS-0014/2020,SouthAfrica/NHLS-UCT-GS-3472/2020,SouthAfrica/NHLS-UCT-GS-3514/2020,SouthAfrica/NHLS-UCT-GS-2025/2020,SouthAfrica/NHLS-UCT-GS-3471/2020,SouthAfrica/NHLS-UCT-GS-3554/2020,SouthAfrica/NHLS-UCT-GS-3555/2020,SouthAfrica/NHLS-UCT-GS-3461/2020,SouthAfrica/NHLS-UCT-GS-0571/2020,SouthAfrica/NHLS-UCT-GS-1354/2020,SouthAfrica/NHLS-UCT-GS-2033/2020,SouthAfrica/NHLS-UCT-GS-2031/2020,SouthAfrica/NHLS-UCT-GS-3513/2020,SouthAfrica/NHLS-UCT-GS-3509/2020,SouthAfrica/NHLS-UCT-GS-0951/2020,SouthAfrica/NHLS-UCT-GP-5597/2020,SouthAfrica/NHLS-UCT-GS-0047/2020,SouthAfrica/NHLS-UCT-GP-5212/2020,SouthAfrica/NHLS-UCT-GS-0059/2020,SouthAfrica/NHLS-UCT-GS-2676/2020,SouthAfrica/NHLS-UCT-GS-0017/2020,SouthAfrica/NHLS-UCT-GS-0074/2020,SouthAfrica/NHLS-UCT-GS-0033/2020,SouthAfrica/NHLS-UCT-GS-0061/2020,SouthAfrica/NHLS-UCT-GS-3559/2020,SouthAfrica/NHLS-UCT-GS-0070/2020,SouthAfrica/NHLS-UCT-GS-1920/2020,SouthAfrica/NHLS-UCT-GP-5155/2020,SouthAfrica/NHLS-UCT-GS-1860/2020,SouthAfrica/NHLS-UCT-GS-3516/2020,SouthAfrica/NHLS-UCT-GP-5032/2020,SouthAfrica/NHLS-UCT-GS-3244/2020,SouthAfrica/NHLS-UCT-GP-5276/2020,SouthAfrica/NHLS-UCT-GP-5255/2020,SouthAfrica/NHLS-UCT-GP-5326/2020,SouthAfrica/NHLS-UCT-GS-0784/2020,SouthAfrica/NHLS-UCT-GS-0149/2020,SouthAfrica/NHLS-UCT-GS-2032/2020,SouthAfrica/NHLS-UCT-GS-0046/2020,SouthAfrica/NHLS-UCT-GS-0060/2020,SouthAfrica/NHLS-UCT-GS-0045/2020,SouthAfrica/NHLS-UCT-GS-3520/2020,SouthAfrica/NHLS-UCT-GS-1525/2020,SouthAfrica/NHLS-UCT-GS-0018/2020,SouthAfrica/NHLS-UCT-GS-3469/2020,SouthAfrica/NHLS-UCT-GS-3468/2020,SouthAfrica/NHLS-UCT-GS-2093/2020,SouthAfrica/NHLS-UCT-GS-2092/2020,SouthAfrica/NHLS-UCT-GS-2022/2020,SouthAfrica/NHLS-UCT-GS-3522/2020,SouthAfrica/NHLS-UCT-GS-3519/2020,SouthAfrica/NHLS-UCT-GS-2085/2020,SouthAfrica/NHLS-UCT-GP-5138/2020,SouthAfrica/NHLS-UCT-GS-2440/2020,SouthAfrica/NHLS-UCT-GS-1777/2020,SouthAfrica/NHLS-UCT-GS-0286/2020,SouthAfrica/NHLS-UCT-GS-0146/2020,SouthAfrica/NHLS-UCT-GS-3231/2020,SouthAfrica/NHLS-UCT-GP-5231/2020,SouthAfrica/NHLS-UCT-GS-2208/2020,SouthAfrica/NHLS-UCT-GS-1990/2020,SouthAfrica/NHLS-UCT-GS-2215/2020,SouthAfrica/NHLS-UCT-GS-0041/2020,SouthAfrica/NHLS-UCT-GS-0068/2020,SouthAfrica/NHLS-UCT-GP-5889/2020,SouthAfrica/NHLS-UCT-GS-3470/2020,SouthAfrica/NHLS-UCT-GS-1493/2020,SouthAfrica/NHLS-UCT-GS-1584/2020,SouthAfrica/NHLS-UCT-GS-2217/2020,SouthAfrica/NHLS-UCT-GS-1971/2020,SouthAfrica/NHLS-UCT-GS-1440/2020,SouthAfrica/NHLS-UCT-GP-5689/2020,SouthAfrica/NHLS-UCT-GS-0023/2020,SouthAfrica/NHLS-UCT-GS-1807/2020,SouthAfrica/NHLS-UCT-GS-0035/2020,SouthAfrica/NHLS-UCT-GS-2426/2020,SouthAfrica/NHLS-UCT-GP-5890/2020,SouthAfrica/NHLS-UCT-GS-1827/2020,SouthAfrica/NHLS-UCT-GS-0086/2020,SouthAfrica/NHLS-UCT-GP-5020/2020,SouthAfrica/NHLS-UCT-GP-5242/2020,SouthAfrica/NHLS-UCT-GP-5227/2020,SouthAfrica/NHLS-UCT-GP-5888/2020,SouthAfrica/NHLS-UCT-GS-3462/2020,SouthAfrica/NHLS-UCT-GS-3086/2020,SouthAfrica/NHLS-UCT-GP-5912/2020,SouthAfrica/NHLS-UCT-GP-5031/2020,SouthAfrica/NHLS-UCT-GP-5002/2020,SouthAfrica/NHLS-UCT-GP-5016/2020,SouthAfrica/NHLS-UCT-GP-5256/2020,SouthAfrica/NHLS-UCT-GS-2683/2020,SouthAfrica/NHLS-UCT-GP-5244/2020,SouthAfrica/NHLS-UCT-GP-5818/2020,SouthAfrica/NHLS-UCT-GP-5720/2020,SouthAfrica/NHLS-UCT-GS-1782/2020,SouthAfrica/NHLS-UCT-GS-1780/2020,SouthAfrica/NHLS-UCT-GS-0036/2020,SouthAfrica/NHLS-UCT-GS-1947/2020,SouthAfrica/NHLS-UCT-GP-5223/2020,SouthAfrica/NHLS-UCT-GS-0768/2020,SouthAfrica/NHLS-UCT-GS-1779/2020,SouthAfrica/NHLS-UCT-GS-0016/2020,SouthAfrica/NHLS-UCT-GS-1532/2020,SouthAfrica/NHLS-UCT-GS-0034/2020,SouthAfrica/NHLS-UCT-GS-0289/2020,SouthAfrica/NHLS-UCT-GS-0681/2020,SouthAfrica/NHLS-UCT-GS-2135/2020,SouthAfrica/NHLS-UCT-GS-1078/2020,SouthAfrica/NHLS-UCT-GS-0675/2020,SouthAfrica/NHLS-UCT-GS-2087/2020,SouthAfrica/NHLS-UCT-GS-2089/2020,SouthAfrica/NHLS-UCT-GS-0619/2020,SouthAfrica/NHLS-UCT-GS-0828/2020,SouthAfrica/NHLS-UCT-GP-5021/2020,SouthAfrica/NHLS-UCT-GP-5790/2020,SouthAfrica/NHLS-UCT-GS-1433/2020,SouthAfrica/NHLS-UCT-GS-2058/2020,SouthAfrica/NHLS-UCT-GP-5792/2020,SouthAfrica/NHLS-UCT-GS-2980/2020,SouthAfrica/NHLS-UCT-GS-3515/2020,SouthAfrica/NHLS-UCT-GS-3552/2020,SouthAfrica/NHLS-UCT-GS-2083/2020,SouthAfrica/NHLS-UCT-GS-2081/2020,SouthAfrica/NHLS-UCT-GS-1246/2020,SouthAfrica/NHLS-UCT-GS-0021/2020,SouthAfrica/NHLS-UCT-GS-2131/2020,SouthAfrica/NHLS-UCT-GS-0022/2020,SouthAfrica/NHLS-UCT-GP-5411/2020,SouthAfrica/NHLS-UCT-GP-5422/2020,SouthAfrica/NHLS-UCT-GS-2911/2020,SouthAfrica/NHLS-UCT-GP-5482/2020,SouthAfrica/NHLS-UCT-GS-0084/2020,SouthAfrica/NHLS-UCT-GS-0078/2020,SouthAfrica/NHLS-UCT-GP-5478/2020,SouthAfrica/NHLS-UCT-GS-1864/2020,SouthAfrica/NHLS-UCT-GS-2232/2020,SouthAfrica/NHLS-UCT-GS-1259/2020,SouthAfrica/NHLS-UCT-GS-0029/2020,SouthAfrica/NHLS-UCT-GS-0030/2020,SouthAfrica/NHLS-UCT-GS-1671-KRISP/2020,SouthAfrica/NHLS-UCT-GS-0847/2020,SouthAfrica/NHLS-UCT-GP-5593/2020,SouthAfrica/NHLS-UCT-GP-5312/2020,SouthAfrica/NHLS-UCT-GS-0620/2020,SouthAfrica/NHLS-UCT-GS-3168/2020,SouthAfrica/NHLS-UCT-GS-2736/2020,SouthAfrica/NHLS-UCT-GS-3097/2020,SouthAfrica/NHLS-UCT-GP-5742/2020,SouthAfrica/NHLS-UCT-GS-0027/2020,SouthAfrica/NHLS-UCT-GS-3557/2020,SouthAfrica/NHLS-UCT-GS-0654/2020,SouthAfrica/NHLS-UCT-GS-7041-KRISP/2020
Allam M et al A	332	unknown	unknown	unknown	SouthAfrica/LR00114/2020,SouthAfrica/R05204/2020,SouthAfrica/R02827/2020,SouthAfrica/R09103/2020,SouthAfrica/R09085/2020,SouthAfrica/R09126/2020,SouthAfrica/R05360/2020,SouthAfrica/N00032/2020,SouthAfrica/LR00140/2020,SouthAfrica/LR00008/2020,SouthAfrica/N00095/2020,SouthAfrica/R10767/2020,SouthAfrica/R13300-20/2020,SouthAfrica/R10398/2020,SouthAfrica/R10478/2020,SouthAfrica/LR00080/2020,SouthAfrica/N00058/2020,SouthAfrica/R10766/2020,SouthAfrica/R13147-20/2020,SouthAfrica/R13061-20/2020,SouthAfrica/R13067-20/2020,SouthAfrica/R10197/2020,SouthAfrica/R10400/2020,SouthAfrica/LR00010/2020,SouthAfrica/LR00119/2020,SouthAfrica/R13411-20/2020,SouthAfrica/R13519-20/2020,SouthAfrica/R10608/2020,SouthAfrica/L00175/2020,SouthAfrica/N00019/2020,SouthAfrica/N00034/2020,SouthAfrica/N00093/2020,SouthAfrica/N00029/2020,SouthAfrica/N00009/2020,SouthAfrica/N00043/2020,SouthAfrica/R07719/2020,SouthAfrica/R07552/2020,SouthAfrica/R07601/2020,SouthAfrica/R04827/2020,SouthAfrica/R13198-20/2020,SouthAfrica/LR00016/2020,SouthAfrica/LR00037/2020,SouthAfrica/LR00015/2020,SouthAfrica/LR00066/2020,SouthAfrica/LR00078/2020,SouthAfrica/R10517/2020,SouthAfrica/R10569/2020,SouthAfrica/R10378/2020,SouthAfrica/R10884/2020,SouthAfrica/L00185/2020,SouthAfrica/R10721/2020,SouthAfrica/LR00038/2020,SouthAfrica/R13266-20/2020,SouthAfrica/R13197-20/2020,SouthAfrica/N00132/2020,SouthAfrica/L00195/2020,SouthAfrica/LR00014/2020,SouthAfrica/LR00155/2020,SouthAfrica/LR00136/2020,SouthAfrica/R12659-20/2020,SouthAfrica/R12723-20/2020,SouthAfrica/R12678-20/2020,SouthAfrica/R12583-20/2020,SouthAfrica/R12643-20/2020,SouthAfrica/R12601-20/2020,SouthAfrica/R12682-20/2020,SouthAfrica/R12685-20/2020,SouthAfrica/L00191/2020,SouthAfrica/LR00098/2020,SouthAfrica/LR00022/2020,SouthAfrica/LR00043/2020,SouthAfrica/LR00057/2020,SouthAfrica/L00172/2020,SouthAfrica/L00179/2020,SouthAfrica/LR00032/2020,SouthAfrica/LR00021/2020,SouthAfrica/LR00056/2020,SouthAfrica/LR00147/2020,SouthAfrica/LR00009/2020,SouthAfrica/LR00106/2020,SouthAfrica/LR00064/2020,SouthAfrica/LR00125/2020,SouthAfrica/LR00097/2020,SouthAfrica/L00183/2020,SouthAfrica/LR00105/2020,SouthAfrica/LR00133/2020,SouthAfrica/LR00075/2020,SouthAfrica/LR00117/2020,SouthAfrica/L00158/2020,SouthAfrica/L00166/2020,SouthAfrica/L00190/2020,SouthAfrica/R12579-20/2020,SouthAfrica/R12660-20/2020,SouthAfrica/R12662-20/2020,SouthAfrica/R12631-20/2020,SouthAfrica/R12684-20/2020,SouthAfrica/R12683-20/2020,SouthAfrica/R12669-20/2020,SouthAfrica/R12680-20/2020,SouthAfrica/R12652-20/2020,SouthAfrica/R12656-20/2020,SouthAfrica/R12658-20/2020,SouthAfrica/R12670-20/2020,SouthAfrica/R12707-20/2020,SouthAfrica/R12692-20/2020,SouthAfrica/R12711-20/2020,SouthAfrica/R12646-20/2020,SouthAfrica/R12649-20/2020,SouthAfrica/R12714-20/2020,SouthAfrica/R12647-20/2020,SouthAfrica/R12697-20/2020,SouthAfrica/R12701-20/2020,SouthAfrica/R12641-20/2020,SouthAfrica/R12710-20/2020,SouthAfrica/R12703-20/2020,SouthAfrica/R12721-20/2020,SouthAfrica/R12642-20/2020,SouthAfrica/R12648-20/2020,SouthAfrica/R12695-20/2020,SouthAfrica/R12620-20/2020,SouthAfrica/R12544-20/2020,SouthAfrica/R12578-20/2020,SouthAfrica/L00169/2020,SouthAfrica/R12572-20/2020,SouthAfrica/R12574-20/2020,SouthAfrica/R12681-20/2020,SouthAfrica/R12534-20/2020,SouthAfrica/R12550-20/2020,SouthAfrica/R12611-20/2020,SouthAfrica/R12525-20/2020,SouthAfrica/R12566-20/2020,SouthAfrica/R12709-20/2020,SouthAfrica/R12686-20/2020,SouthAfrica/LR00005/2020,SouthAfrica/LR00045/2020,SouthAfrica/LR00044/2020,SouthAfrica/LR00137/2020,SouthAfrica/L00180/2020,SouthAfrica/N00119/2020,SouthAfrica/N00120/2020,SouthAfrica/R10713/2020,SouthAfrica/L00168/2020,SouthAfrica/L00167/2020,SouthAfrica/LR00152/2020,SouthAfrica/LR00060/2020,SouthAfrica/R10601/2020,SouthAfrica/R10236/2020,SouthAfrica/R10199/2020,SouthAfrica/R10309/2020,SouthAfrica/R10427/2020,SouthAfrica/L00188/2020,SouthAfrica/L00189/2020,SouthAfrica/LR00059/2020,SouthAfrica/R13470-20/2020,SouthAfrica/LR00023/2020,SouthAfrica/LR00149/2020,SouthAfrica/LR00052/2020,SouthAfrica/R13443-20/2020,SouthAfrica/R05929/2020,SouthAfrica/R10139/2020,SouthAfrica/R10268/2020,SouthAfrica/R10712/2020,SouthAfrica/R06878/2020,SouthAfrica/R10799/2020,SouthAfrica/R06812/2020,SouthAfrica/R13191-20/2020,SouthAfrica/R13531-20/2020,SouthAfrica/R10307/2020,SouthAfrica/R10166/2020,SouthAfrica/R13317-20/2020,SouthAfrica/R10755/2020,SouthAfrica/R10394/2020,SouthAfrica/R10752/2020,SouthAfrica/LR00092/2020,SouthAfrica/L00170/2020,SouthAfrica/R10305/2020,SouthAfrica/R10315/2020,SouthAfrica/R10403/2020,SouthAfrica/R13289-20/2020,SouthAfrica/R10007/2020,SouthAfrica/N00059/2020,SouthAfrica/R13472-20/2020,SouthAfrica/R10566/2020,SouthAfrica/R13137-20/2020,SouthAfrica/R10238/2020,SouthAfrica/LR00121/2020,SouthAfrica/LR00063/2020,SouthAfrica/LR00076/2020,SouthAfrica/LR00127/2020,SouthAfrica/LR00094/2020,SouthAfrica/LR00153/2020,SouthAfrica/N00115/2020,SouthAfrica/LR00142/2020,SouthAfrica/N00091/2020,SouthAfrica/LR00077/2020,SouthAfrica/LR00124/2020,SouthAfrica/LR00101/2020,SouthAfrica/LR00146/2020,SouthAfrica/LR00081/2020,SouthAfrica/LR00145/2020,SouthAfrica/LR00128/2020,SouthAfrica/R10704/2020,SouthAfrica/R13506-20/2020,SouthAfrica/R13562-20/2020,SouthAfrica/R10709/2020,SouthAfrica/R13509-20/2020,SouthAfrica/R13512-20/2020,SouthAfrica/R13561-20/2020,SouthAfrica/R13564-20/2020,SouthAfrica/LR00107/2020,SouthAfrica/LR00067/2020,SouthAfrica/R10741/2020,SouthAfrica/R13566-20/2020,SouthAfrica/R13508-20/2020,SouthAfrica/R13563-20/2020,SouthAfrica/R13502-20/2020,SouthAfrica/R10703/2020,SouthAfrica/R10639/2020,SouthAfrica/R10852/2020,SouthAfrica/LR00111/2020,SouthAfrica/R10739/2020,SouthAfrica/R10876/2020,SouthAfrica/LR00118/2020,SouthAfrica/LR00006/2020,SouthAfrica/LR00024/2020,SouthAfrica/L00162/2020,SouthAfrica/LR00030/2020,SouthAfrica/R13063-20/2020,SouthAfrica/LR00074/2020,SouthAfrica/R10874/2020,SouthAfrica/LR00027/2020,SouthAfrica/LR00039/2020,SouthAfrica/R13372-20/2020,SouthAfrica/LR00011/2020,SouthAfrica/LR00138/2020,SouthAfrica/R10720/2020,SouthAfrica/R10835/2020,SouthAfrica/L00194/2020,SouthAfrica/L00160/2020,SouthAfrica/N00131/2020,SouthAfrica/LR00122/2020,SouthAfrica/LR00157/2020,SouthAfrica/R10836/2020,SouthAfrica/N00143/2020,SouthAfrica/R10623/2020,SouthAfrica/R13436-20/2020,SouthAfrica/LR00083/2020,SouthAfrica/N00107/2020,SouthAfrica/N00148/2020,SouthAfrica/R10519/2020,SouthAfrica/R10178/2020,SouthAfrica/R10512/2020,SouthAfrica/R10364/2020,SouthAfrica/R10500/2020,SouthAfrica/LR00068/2020,SouthAfrica/LR00036/2020,SouthAfrica/LR00034/2020,SouthAfrica/LR00029/2020,SouthAfrica/LR00028/2020,SouthAfrica/R10518/2020,SouthAfrica/LR00055/2020,SouthAfrica/R10883/2020,SouthAfrica/LR00020/2020,SouthAfrica/LR00126/2020,SouthAfrica/LR00139/2020,SouthAfrica/LR00069/2020,SouthAfrica/LR00012/2020,SouthAfrica/R13287-20/2020,SouthAfrica/R10571/2020,SouthAfrica/R10779/2020,SouthAfrica/LR00070/2020,SouthAfrica/L00197/2020,SouthAfrica/LR00062/2020,SouthAfrica/L00161/2020,SouthAfrica/LR00113/2020,SouthAfrica/LR00073/2020,SouthAfrica/L00181/2020,SouthAfrica/LR00003/2020,SouthAfrica/L00165/2020,SouthAfrica/N00140/2020,SouthAfrica/N00142/2020,SouthAfrica/LR00002/2020,SouthAfrica/L00182/2020,SouthAfrica/LR00102/2020,SouthAfrica/LR00134/2020,SouthAfrica/N00141/2020,SouthAfrica/LR00130/2020,SouthAfrica/LR00141/2020,SouthAfrica/LR00099/2020,SouthAfrica/LR00129/2020,SouthAfrica/LR00135/2020,SouthAfrica/LR00079/2020,SouthAfrica/N00042/2020,SouthAfrica/LR00150/2020,SouthAfrica/LR00131/2020,SouthAfrica/LR00154/2020,SouthAfrica/LR00151/2020,SouthAfrica/L00164/2020,SouthAfrica/LR00112/2020,SouthAfrica/LR00115/2020,SouthAfrica/R13168-20/2020,SouthAfrica/R13103-20/2020,SouthAfrica/LR00026/2020,SouthAfrica/LR00018/2020,SouthAfrica/LR00017/2020,SouthAfrica/R10716/2020,SouthAfrica/R13189-20/2020,SouthAfrica/R10442/2020,SouthAfrica/L00174/2020,SouthAfrica/LR00042/2020,SouthAfrica/LR00033/2020,SouthAfrica/R13164-20/2020,SouthAfrica/LR00013/2020,SouthAfrica/R13248-20/2020,SouthAfrica/LR00040/2020,SouthAfrica/L00187/2020,SouthAfrica/L00196/2020,SouthAfrica/R13196-20/2020,SouthAfrica/LR00001/2020,SouthAfrica/L00178/2020,SouthAfrica/LR00148/2020,SouthAfrica/R13159-20/2020,SouthAfrica/LR00071/2020,SouthAfrica/R13454-20/2020,SouthAfrica/R13278-20/2020,SouthAfrica/R13449-20/2020,SouthAfrica/R13455-20/2020,SouthAfrica/R13274-20/2020,SouthAfrica/R13283-20/2020,SouthAfrica/R13452-20/2020,SouthAfrica/R13293-20/2020,SouthAfrica/R13276-20/2020
Giandhari J et al A	1706	unknown	unknown	unknown	SouthAfrica/KRISP-0267/2020,SouthAfrica/KRISP-0001/2020,SouthAfrica/KRISP-0180/2020,SouthAfrica/KRISP-K001113/2020,SouthAfrica/KRISP-K002172/2020,SouthAfrica/KRISP-K002611/2020,SouthAfrica/KRISP-0498/2020,SouthAfrica/KRISP-K002849/2020,SouthAfrica/KRISP-K001115/2020,SouthAfrica/KRISP-K002724/2020,SouthAfrica/KRISP-K004554/2020,SouthAfrica/KRISP-K002884/2020,SouthAfrica/KRISP-EC-K005240/2020,SouthAfrica/KRISP-EC-K005268/2020,SouthAfrica/KRISP-EC-K004577/2020,SouthAfrica/KRISP-EC-K005275/2020,SouthAfrica/KRISP-EC-K005260/2020,SouthAfrica/KRISP-EC-K004564/2020,SouthAfrica/KRISP-EC-K004578/2020,SouthAfrica/KRISP-EC-K004566/2020,SouthAfrica/KRISP-EC-K004570/2020,SouthAfrica/KRISP-EC-K004565/2020,SouthAfrica/KRISP-EC-K005254/2020,SouthAfrica/KRISP-EC-K005265/2020,SouthAfrica/KRISP-K004312/2020,SouthAfrica/KRISP-K004644/2020,SouthAfrica/KRISP-K004349-CS1/2020,SouthAfrica/KRISP-EC-K005352/2020,SouthAfrica/KRISP-EC-K005280/2020,SouthAfrica/KRISP-K004630/2020,SouthAfrica/KRISP-EC-K005349/2020,SouthAfrica/KRISP-EC-K005337/2020,SouthAfrica/KRISP-EC-K005339/2020,SouthAfrica/KRISP-EC-K005360/2020,SouthAfrica/KRISP-K005330/2020,SouthAfrica/KRISP-EC-K005361/2020,SouthAfrica/KRISP-EC-K005355/2020,SouthAfrica/KRISP-EC-K005359/2020,SouthAfrica/KRISP-EC-K005347/2020,SouthAfrica/KRISP-EC-K005321/2020,SouthAfrica/KRISP-K005303-CS1/2020,SouthAfrica/KRISP-EC-K005350/2020,SouthAfrica/KRISP-EC-K005345/2020,SouthAfrica/KRISP-K004615/2020,SouthAfrica/KRISP-K004599/2020,SouthAfrica/KRISP-EC-K005250/2020,SouthAfrica/KRISP-EC-K005213/2020,SouthAfrica/KRISP-EC-K005219/2020,SouthAfrica/KRISP-EC-K005231/2020,SouthAfrica/KRISP-EC-K004583/2020,SouthAfrica/KRISP-K005325/2020,SouthAfrica/KRISP-EC-K004576/2020,SouthAfrica/KRISP-EC-K005229/2020,SouthAfrica/KRISP-EC-K005247/2020,SouthAfrica/KRISP-EC-K004582/2020,SouthAfrica/KRISP-EC-K005276/2020,SouthAfrica/KRISP-EC-K005299/2020,SouthAfrica/KRISP-EC-K005354/2020,SouthAfrica/KRISP-EC-K005343/2020,SouthAfrica/KRISP-EC-K005344/2020,SouthAfrica/KRISP-EC-K005348/2020,SouthAfrica/KRISP-K005333/2020,SouthAfrica/KRISP-EC-K004572/2020,SouthAfrica/KRISP-K005311/2020,SouthAfrica/KRISP-EC-K005358/2020,SouthAfrica/KRISP-EC-K005357/2020,SouthAfrica/KRISP-EC-K004574/2020,SouthAfrica/KRISP-EC-K005346/2020,SouthAfrica/KRISP-EC-K005351/2020,SouthAfrica/KRISP-EC-K005340/2020,SouthAfrica/KRISP-EC-K005235/2020,SouthAfrica/KRISP-EC-K005230/2020,SouthAfrica/KRISP-EC-K005267/2020,SouthAfrica/KRISP-EC-K005270/2020,SouthAfrica/KRISP-EC-K005341/2020,SouthAfrica/KRISP-0136/2020,SouthAfrica/KRISP-0293/2020,SouthAfrica/KRISP-K002378/2020,SouthAfrica/KRISP-K002671/2020,SouthAfrica/KRISP-K002756/2020,SouthAfrica/KRISP-K002766/2020,SouthAfrica/KRISP-K000635/2020,SouthAfrica/KRISP-0123/2020,SouthAfrica/KRISP-0534/2020,SouthAfrica/KRISP-K001348/2020,SouthAfrica/KRISP-0572/2020,SouthAfrica/KRISP-0531/2020,SouthAfrica/KRISP-0131/2020,SouthAfrica/KRISP-K001063/2020,SouthAfrica/KRISP-K002317/2020,SouthAfrica/KRISP-K002315/2020,SouthAfrica/KRISP-K002260/2020,SouthAfrica/KRISP-K002314/2020,SouthAfrica/KRISP-K002320/2020,SouthAfrica/KRISP-K002342/2020,SouthAfrica/KRISP-K002623/2020,SouthAfrica/KRISP-K000640/2020,SouthAfrica/KRISP-0179/2020,SouthAfrica/KRISP-0147/2020,SouthAfrica/KRISP-0146/2020,SouthAfrica/KRISP-0144/2020,SouthAfrica/KRISP-K001323/2020,SouthAfrica/KRISP-K001338/2020,SouthAfrica/KRISP-K001327/2020,SouthAfrica/KRISP-K004545/2020,SouthAfrica/KRISP-K002570/2020,SouthAfrica/KRISP-0127/2020,SouthAfrica/KRISP-K000649/2020,SouthAfrica/KRISP-K000651/2020,SouthAfrica/KRISP-K000654/2020,SouthAfrica/KRISP-K000636/2020,SouthAfrica/KRISP-K000574/2020,SouthAfrica/KRISP-K001092/2020,SouthAfrica/KRISP-K004633/2020,SouthAfrica/KRISP-K004595/2020,SouthAfrica/KRISP-K004333/2020,SouthAfrica/KRISP-K004324/2020,SouthAfrica/KRISP-K004647/2020,SouthAfrica/KRISP-K003519/2020,SouthAfrica/KRISP-K002613/2020,SouthAfrica/KRISP-K002608/2020,SouthAfrica/KRISP-K002591/2020,SouthAfrica/KRISP-K001321/2020,SouthAfrica/KRISP-K004334/2020,SouthAfrica/KRISP-K005310/2020,SouthAfrica/KRISP-K004643/2020,SouthAfrica/KRISP-K005312/2020,SouthAfrica/KRISP-K004318/2020,SouthAfrica/KRISP-K004317/2020,SouthAfrica/KRISP-K003694/2020,SouthAfrica/KRISP-K004058/2020,SouthAfrica/KRISP-K004061/2020,SouthAfrica/KRISP-K004059/2020,SouthAfrica/KRISP-K004053/2020,SouthAfrica/KRISP-K004057/2020,SouthAfrica/KRISP-K004316/2020,SouthAfrica/KRISP-K004613/2020,SouthAfrica/KRISP-K004341/2020,SouthAfrica/KRISP-K002733/2020,SouthAfrica/KRISP-K002472/2020,SouthAfrica/KRISP-K002818/2020,SouthAfrica/KRISP-K002882/2020,SouthAfrica/KRISP-K004596/2020,SouthAfrica/KRISP-K003709/2020,SouthAfrica/KRISP-EC-K005274/2020,SouthAfrica/KRISP-K004040/2020,SouthAfrica/KRISP-K002242/2020,SouthAfrica/KRISP-K004055/2020,SouthAfrica/KRISP-K003384/2020,SouthAfrica/KRISP-K004049/2020,SouthAfrica/KRISP-K004326/2020,SouthAfrica/KRISP-K002877/2020,SouthAfrica/KRISP-K004629/2020,SouthAfrica/KRISP-0461/2020,SouthAfrica/KRISP-K002876/2020,SouthAfrica/KRISP-K002878/2020,SouthAfrica/KRISP-K002875/2020,SouthAfrica/KRISP-K002874/2020,SouthAfrica/KRISP-K004733/2020,SouthAfrica/KRISP-K002833/2020,SouthAfrica/KRISP-K004323/2020,SouthAfrica/KRISP-K001324/2020,SouthAfrica/KRISP-K002227/2020,SouthAfrica/KRISP-K002609/2020,SouthAfrica/KRISP-K001043/2020,SouthAfrica/KRISP-K003376/2020,SouthAfrica/KRISP-K004072/2020,SouthAfrica/KRISP-K004074/2020,SouthAfrica/KRISP-K004050/2020,SouthAfrica/KRISP-K003522/2020,SouthAfrica/KRISP-K002872/2020,SouthAfrica/KRISP-K003470/2020,SouthAfrica/KRISP-K003467/2020,SouthAfrica/KRISP-K005320/2020,SouthAfrica/KRISP-K002865/2020,SouthAfrica/KRISP-K003344/2020,SouthAfrica/KRISP-K003369/2020,SouthAfrica/KRISP-K003747/2020,SouthAfrica/KRISP-K003381/2020,SouthAfrica/KRISP-K004063/2020,SouthAfrica/KRISP-K003722/2020,SouthAfrica/KRISP-K004548/2020,SouthAfrica/KRISP-K004344/2020,SouthAfrica/KRISP-K004331/2020,SouthAfrica/KRISP-K004002/2020,SouthAfrica/KRISP-K004082/2020,SouthAfrica/KRISP-K003999/2020,SouthAfrica/KRISP-K003463/2020,SouthAfrica/KRISP-K004337/2020,SouthAfrica/KRISP-K004036/2020,SouthAfrica/KRISP-K005331/2020,SouthAfrica/KRISP-K005332/2020,SouthAfrica/KRISP-K005335/2020,SouthAfrica/KRISP-K004024/2020,SouthAfrica/KRISP-0099/2020,SouthAfrica/KRISP-0199/2020,SouthAfrica/KRISP-0100/2020,SouthAfrica/KRISP-0169/2020,SouthAfrica/KRISP-K002484/2020,SouthAfrica/KRISP-0056/2020,SouthAfrica/KRISP-0059/2020,SouthAfrica/KRISP-EC-K005291/2020,SouthAfrica/KRISP-EC-K005266/2020,SouthAfrica/KRISP-EC-K005248/2020,SouthAfrica/KRISP-EC-K005282/2020,SouthAfrica/KRISP-EC-K005302/2020,SouthAfrica/KRISP-EC-K005263/2020,SouthAfrica/KRISP-EC-K005252/2020,SouthAfrica/KRISP-EC-K005221/2020,SouthAfrica/KRISP-K002341/2020,SouthAfrica/KRISP-0166/2020,SouthAfrica/KRISP-0021/2020,SouthAfrica/KRISP-0302/2020,SouthAfrica/KRISP-0111/2020,SouthAfrica/KRISP-0028/2020,SouthAfrica/KRISP-0120/2020,SouthAfrica/KRISP-0113/2020,SouthAfrica/KRISP-0016/2020,SouthAfrica/KRISP-0096/2020,SouthAfrica/KRISP-0122/2020,SouthAfrica/KRISP-0066/2020,SouthAfrica/KRISP-0116/2020,SouthAfrica/KRISP-0033/2020,SouthAfrica/KRISP-0058/2020,SouthAfrica/KRISP-0090/2020,SouthAfrica/KRISP-0075/2020,SouthAfrica/KRISP-0097/2020,SouthAfrica/KRISP-0121/2020,SouthAfrica/KRISP-0024/2020,SouthAfrica/KRISP-0089/2020,SouthAfrica/KRISP-0088/2020,SouthAfrica/KRISP-K002461/2020,SouthAfrica/KRISP-0372/2020,SouthAfrica/KRISP-K002222/2020,SouthAfrica/KRISP-0026/2020,SouthAfrica/KRISP-0065/2020,SouthAfrica/KRISP-0081/2020,SouthAfrica/KRISP-0091/2020,SouthAfrica/KRISP-0118/2020,SouthAfrica/KRISP-0080/2020,SouthAfrica/KRISP-0074/2020,SouthAfrica/KRISP-0084/2020,SouthAfrica/KRISP-0112/2020,SouthAfrica/KRISP-0145/2020,SouthAfrica/KRISP-0460/2020,SouthAfrica/KRISP-0462/2020,SouthAfrica/KRISP-K002201/2020,SouthAfrica/KRISP-K002205/2020,SouthAfrica/KRISP-0373/2020,SouthAfrica/KRISP-K000637/2020,SouthAfrica/KRISP-K001122/2020,SouthAfrica/KRISP-0487/2020,SouthAfrica/KRISP-K001345/2020,SouthAfrica/KRISP-K001400/2020,SouthAfrica/KRISP-K001406/2020,SouthAfrica/KRISP-K001401/2020,SouthAfrica/KRISP-K002244/2020,SouthAfrica/KRISP-0158/2020,SouthAfrica/KRISP-0196/2020,SouthAfrica/KRISP-0195/2020,SouthAfrica/KRISP-0191/2020,SouthAfrica/KRISP-0155/2020,SouthAfrica/KRISP-0192/2020,SouthAfrica/KRISP-0174/2020,SouthAfrica/KRISP-0168/2020,SouthAfrica/KRISP-0194/2020,SouthAfrica/KRISP-0193/2020,SouthAfrica/KRISP-0171/2020,SouthAfrica/KRISP-0167/2020,SouthAfrica/KRISP-0173/2020,SouthAfrica/KRISP-0172/2020,SouthAfrica/KRISP-0163/2020,SouthAfrica/KRISP-0161/2020,SouthAfrica/KRISP-0164/2020,SouthAfrica/KRISP-0162/2020,SouthAfrica/KRISP-0501/2020,SouthAfrica/KRISP-0029/2020,SouthAfrica/KRISP-0304/2020,SouthAfrica/KRISP-0298/2020,SouthAfrica/KRISP-0040/2020,SouthAfrica/KRISP-0035/2020,SouthAfrica/KRISP-0255/2020,SouthAfrica/KRISP-0259/2020,SouthAfrica/KRISP-K004012/2020,SouthAfrica/KRISP-0254/2020,SouthAfrica/KRISP-K000585/2020,SouthAfrica/KRISP-K002202/2020,SouthAfrica/KRISP-0562/2020,SouthAfrica/KRISP-K002199/2020,SouthAfrica/KRISP-K000575/2020,SouthAfrica/KRISP-0294/2020,SouthAfrica/KRISP-0384/2020,SouthAfrica/KRISP-0288/2020,SouthAfrica/KRISP-0584/2020,SouthAfrica/KRISP-K001366/2020,SouthAfrica/KRISP-0260/2020,SouthAfrica/KRISP-0527/2020,SouthAfrica/KRISP-0555/2020,SouthAfrica/KRISP-0533/2020,SouthAfrica/KRISP-0414/2020,SouthAfrica/KRISP-0410/2020,SouthAfrica/KRISP-0415/2020,SouthAfrica/KRISP-K000594/2020,SouthAfrica/KRISP-0243/2020,SouthAfrica/KRISP-0299/2020,SouthAfrica/KRISP-K000595/2020,SouthAfrica/KRISP-K000621/2020,SouthAfrica/KRISP-0383/2020,SouthAfrica/KRISP-0549/2020,SouthAfrica/KRISP-K002313/2020,SouthAfrica/KRISP-K002209/2020,SouthAfrica/KRISP-0408/2020,SouthAfrica/KRISP-0405/2020,SouthAfrica/KRISP-0402/2020,SouthAfrica/KRISP-K001390/2020,SouthAfrica/KRISP-K002887/2020,SouthAfrica/KRISP-K002211/2020,SouthAfrica/KRISP-0585/2020,SouthAfrica/KRISP-0588/2020,SouthAfrica/KRISP-0346/2020,SouthAfrica/KRISP-K002203/2020,SouthAfrica/KRISP-0370/2020,SouthAfrica/KRISP-0375/2020,SouthAfrica/KRISP-K003550/2020,SouthAfrica/KRISP-K001037/2020,SouthAfrica/KRISP-K002752/2020,SouthAfrica/KRISP-0300/2020,SouthAfrica/KRISP-0382/2020,SouthAfrica/KRISP-0423/2020,SouthAfrica/KRISP-0388/2020,SouthAfrica/KRISP-K000586/2020,SouthAfrica/KRISP-K002891/2020,SouthAfrica/KRISP-0200/2020,SouthAfrica/KRISP-0041/2020,SouthAfrica/KRISP-0055/2020,SouthAfrica/KRISP-0376/2020,SouthAfrica/KRISP-K001126/2020,SouthAfrica/KRISP-EC-K005300/2020,SouthAfrica/KRISP-EC-K005237/2020,SouthAfrica/KRISP-EC-K005220/2020,SouthAfrica/KRISP-K002408/2020,SouthAfrica/KRISP-0057/2020,SouthAfrica/KRISP-0115/2020,SouthAfrica/KRISP-0119/2020,SouthAfrica/KRISP-0019/2020,SouthAfrica/KRISP-0017/2020,SouthAfrica/KRISP-0067/2020,SouthAfrica/KRISP-0356/2020,SouthAfrica/KRISP-K001349/2020,SouthAfrica/KRISP-K001112/2020,SouthAfrica/KRISP-K002198/2020,SouthAfrica/KRISP-0397/2020,SouthAfrica/KRISP-K002664/2020,SouthAfrica/KRISP-K002467/2020,SouthAfrica/KRISP-K004346/2020,SouthAfrica/KRISP-K002189/2020,SouthAfrica/KRISP-K002614/2020,SouthAfrica/KRISP-K004550/2020,SouthAfrica/KRISP-EC-K005292/2020,SouthAfrica/KRISP-0261/2020,SouthAfrica/KRISP-K003471/2020,SouthAfrica/KRISP-K004535-CS1/2020,SouthAfrica/KRISP-K004732/2020,SouthAfrica/KRISP-K004310/2020,SouthAfrica/KRISP-K004006/2020,SouthAfrica/KRISP-K003095-CE1/2020,SouthAfrica/KRISP-0214/2020,SouthAfrica/KRISP-0206/2020,SouthAfrica/KRISP-0269/2020,SouthAfrica/KRISP-K003735/2020,SouthAfrica/KRISP-0184/2020,SouthAfrica/KRISP-0213/2020,SouthAfrica/KRISP-0211/2020,SouthAfrica/KRISP-0212/2020,SouthAfrica/KRISP-0450/2020,SouthAfrica/KRISP-0160/2020,SouthAfrica/KRISP-0159/2020,SouthAfrica/KRISP-K002191/2020,SouthAfrica/KRISP-0407/2020,SouthAfrica/KRISP-K002549/2020,SouthAfrica/KRISP-K002390/2020,SouthAfrica/KRISP-0446/2020,SouthAfrica/KRISP-K000591/2020,SouthAfrica/KRISP-K002188/2020,SouthAfrica/KRISP-K002322/2020,SouthAfrica/KRISP-K002588/2020,SouthAfrica/KRISP-K002745/2020,SouthAfrica/KRISP-K002721/2020,SouthAfrica/KRISP-K001353/2020,SouthAfrica/KRISP-K002584/2020,SouthAfrica/KRISP-0393/2020,SouthAfrica/KRISP-K001320/2020,SouthAfrica/KRISP-K002402/2020,SouthAfrica/KRISP-K002297/2020,SouthAfrica/KRISP-K001090/2020,SouthAfrica/KRISP-K004328/2020,SouthAfrica/KRISP-K002808/2020,SouthAfrica/KRISP-K002762/2020,SouthAfrica/KRISP-0390/2020,SouthAfrica/KRISP-0543/2020,SouthAfrica/KRISP-K002693/2020,SouthAfrica/KRISP-K005318/2020,SouthAfrica/KRISP-0395/2020,SouthAfrica/KRISP-0565/2020,SouthAfrica/KRISP-K002282/2020,SouthAfrica/KRISP-K003687/2020,SouthAfrica/KRISP-K001045/2020,SouthAfrica/KRISP-K002561/2020,SouthAfrica/KRISP-K000658/2020,SouthAfrica/KRISP-K002839/2020,SouthAfrica/KRISP-K002443/2020,SouthAfrica/KRISP-K001116/2020,SouthAfrica/KRISP-K004329/2020,SouthAfrica/KRISP-K002842/2020,SouthAfrica/KRISP-0309/2020,SouthAfrica/KRISP-0409/2020,SouthAfrica/KRISP-K002259/2020,SouthAfrica/KRISP-K001085/2020,SouthAfrica/KRISP-K001093/2020,SouthAfrica/KRISP-K001102/2020,SouthAfrica/KRISP-K000579/2020,SouthAfrica/KRISP-K003347/2020,SouthAfrica/KRISP-K003487/2020,SouthAfrica/KRISP-K002547/2020,SouthAfrica/KRISP-K004020/2020,SouthAfrica/KRISP-K002856/2020,SouthAfrica/KRISP-K002863/2020,SouthAfrica/KRISP-K002773/2020,SouthAfrica/KRISP-0389/2020,SouthAfrica/KRISP-K002580/2020,SouthAfrica/KRISP-K002411/2020,SouthAfrica/KRISP-K003389/2020,SouthAfrica/KRISP-K002352/2020,SouthAfrica/KRISP-K002311/2020,SouthAfrica/KRISP-K002629/2020,SouthAfrica/KRISP-K003690/2020,SouthAfrica/KRISP-K003740/2020,SouthAfrica/KRISP-K003753/2020,SouthAfrica/KRISP-K002844/2020,SouthAfrica/KRISP-K002845/2020,SouthAfrica/KRISP-K001407/2020,SouthAfrica/KRISP-K001391/2020,SouthAfrica/KRISP-K001397/2020,SouthAfrica/KRISP-K002897/2020,SouthAfrica/KRISP-K003739/2020,SouthAfrica/KRISP-0420/2020,SouthAfrica/KRISP-K002768/2020,SouthAfrica/KRISP-K003459/2020,SouthAfrica/KRISP-K002770/2020,SouthAfrica/KRISP-K002655/2020,SouthAfrica/KRISP-K002659/2020,SouthAfrica/KRISP-K002827/2020,SouthAfrica/KRISP-K003365/2020,SouthAfrica/KRISP-K002675/2020,SouthAfrica/KRISP-K002661/2020,SouthAfrica/KRISP-K000626/2020,SouthAfrica/KRISP-K002657/2020,SouthAfrica/KRISP-K003351/2020,SouthAfrica/KRISP-0360/2020,SouthAfrica/KRISP-K001075/2020,SouthAfrica/KRISP-K002566/2020,SouthAfrica/KRISP-K001381/2020,SouthAfrica/KRISP-K002300/2020,SouthAfrica/KRISP-K002431/2020,SouthAfrica/KRISP-K002291/2020,SouthAfrica/KRISP-K002353/2020,SouthAfrica/KRISP-0344/2020,SouthAfrica/KRISP-K001357/2020,SouthAfrica/KRISP-K001074/2020,SouthAfrica/KRISP-K001084/2020,SouthAfrica/KRISP-K002836/2020,SouthAfrica/KRISP-K003356/2020,SouthAfrica/KRISP-K002234/2020,SouthAfrica/KRISP-K002636/2020,SouthAfrica/KRISP-K004556/2020,SouthAfrica/KRISP-K002293/2020,SouthAfrica/KRISP-K002303/2020,SouthAfrica/KRISP-K002304/2020,SouthAfrica/KRISP-K003357/2020,SouthAfrica/KRISP-K002336/2020,SouthAfrica/KRISP-K002223/2020,SouthAfrica/KRISP-K002553/2020,SouthAfrica/KRISP-K000578/2020,SouthAfrica/KRISP-K002720/2020,SouthAfrica/KRISP-K002708/2020,SouthAfrica/KRISP-K001386/2020,SouthAfrica/KRISP-K002394/2020,SouthAfrica/KRISP-K002404/2020,SouthAfrica/KRISP-K002873/2020,SouthAfrica/KRISP-0529/2020,SouthAfrica/KRISP-K001361/2020,SouthAfrica/KRISP-K002441/2020,SouthAfrica/KRISP-K002369/2020,SouthAfrica/KRISP-K001410/2020,SouthAfrica/KRISP-K002799/2020,SouthAfrica/KRISP-K002819/2020,SouthAfrica/KRISP-K002516/2020,SouthAfrica/KRISP-K003380/2020,SouthAfrica/KRISP-K002617/2020,SouthAfrica/KRISP-K002371/2020,SouthAfrica/KRISP-K002746/2020,SouthAfrica/KRISP-K002426/2020,SouthAfrica/KRISP-K002273/2020,SouthAfrica/KRISP-0308/2020,SouthAfrica/KRISP-0327/2020,SouthAfrica/KRISP-0310/2020,SouthAfrica/KRISP-K003713/2020,SouthAfrica/KRISP-K001104/2020,SouthAfrica/KRISP-0396/2020,SouthAfrica/KRISP-K002367/2020,SouthAfrica/KRISP-K002776/2020,SouthAfrica/KRISP-K002777/2020,SouthAfrica/KRISP-K002814/2020,SouthAfrica/KRISP-K002479/2020,SouthAfrica/KRISP-0332/2020,SouthAfrica/KRISP-0557/2020,SouthAfrica/KRISP-K001068/2020,SouthAfrica/KRISP-K002722/2020,SouthAfrica/KRISP-K002676/2020,SouthAfrica/KRISP-K002747/2020,SouthAfrica/KRISP-K002748/2020,SouthAfrica/KRISP-K002230/2020,SouthAfrica/KRISP-K001110/2020,SouthAfrica/KRISP-K003341/2020,SouthAfrica/KRISP-K003350/2020,SouthAfrica/KRISP-K004010/2020,SouthAfrica/KRISP-K005307/2020,SouthAfrica/KRISP-K000604/2020,SouthAfrica/KRISP-K002195/2020,SouthAfrica/KRISP-K002237/2020,SouthAfrica/KRISP-K002612/2020,SouthAfrica/KRISP-0403/2020,SouthAfrica/KRISP-K002536/2020,SouthAfrica/KRISP-K001101/2020,SouthAfrica/KRISP-K002280/2020,SouthAfrica/KRISP-K002841/2020,SouthAfrica/KRISP-K002268/2020,SouthAfrica/KRISP-K003725/2020,SouthAfrica/KRISP-K003700/2020,SouthAfrica/KRISP-K004017/2020,SouthAfrica/KRISP-K004342/2020,SouthAfrica/KRISP-K002543/2020,SouthAfrica/KRISP-K002699/2020,SouthAfrica/KRISP-K002665/2020,SouthAfrica/KRISP-K000643/2020,SouthAfrica/KRISP-K000639/2020,SouthAfrica/KRISP-K002830/2020,SouthAfrica/KRISP-K002379/2020,SouthAfrica/KRISP-K002213/2020,SouthAfrica/KRISP-K002788/2020,SouthAfrica/KRISP-K002859/2020,SouthAfrica/KRISP-K002890/2020,SouthAfrica/KRISP-K002363/2020,SouthAfrica/KRISP-K002281/2020,SouthAfrica/KRISP-K002787/2020,SouthAfrica/KRISP-K002269/2020,SouthAfrica/KRISP-K003403/2020,SouthAfrica/KRISP-K003529/2020,SouthAfrica/KRISP-EC-K005301/2020,SouthAfrica/KRISP-EC-K005259/2020,SouthAfrica/KRISP-K000655/2020,SouthAfrica/KRISP-K002816/2020,SouthAfrica/KRISP-K003322/2020,SouthAfrica/KRISP-0538/2020,SouthAfrica/KRISP-K002903/2020,SouthAfrica/KRISP-K003689/2020,SouthAfrica/KRISP-K003730/2020,SouthAfrica/KRISP-K003733/2020,SouthAfrica/KRISP-K002226/2020,SouthAfrica/KRISP-K003335/2020,SouthAfrica/KRISP-K001344/2020,SouthAfrica/KRISP-K002681/2020,SouthAfrica/KRISP-K002684/2020,SouthAfrica/KRISP-K002673/2020,SouthAfrica/KRISP-K002545/2020,SouthAfrica/KRISP-K002678/2020,SouthAfrica/KRISP-K002867/2020,SouthAfrica/KRISP-K003360/2020,SouthAfrica/KRISP-K002387/2020,SouthAfrica/KRISP-K002717/2020,SouthAfrica/KRISP-K004534-CS1/2020,SouthAfrica/KRISP-K004723-CS1/2020,SouthAfrica/KRISP-K004037/2020,SouthAfrica/KRISP-K004315/2020,SouthAfrica/KRISP-K004553/2020,SouthAfrica/KRISP-K004536/2020,SouthAfrica/KRISP-K004586/2020,SouthAfrica/KRISP-K004552/2020,SouthAfrica/KRISP-K004325/2020,SouthAfrica/KRISP-K004330/2020,SouthAfrica/KRISP-K004070/2020,SouthAfrica/KRISP-K003328/2020,SouthAfrica/KRISP-K003995/2020,SouthAfrica/KRISP-K003756/2020,SouthAfrica/KRISP-K004559/2020,SouthAfrica/KRISP-K004322/2020,SouthAfrica/KRISP-K003530/2020,SouthAfrica/KRISP-K004064/2020,SouthAfrica/KRISP-K004071/2020,SouthAfrica/KRISP-K003547/2020,SouthAfrica/KRISP-K003509/2020,SouthAfrica/KRISP-K004731/2020,SouthAfrica/KRISP-K003400/2020,SouthAfrica/KRISP-K004003/2020,SouthAfrica/KRISP-K003737/2020,SouthAfrica/KRISP-K004052/2020,SouthAfrica/KRISP-K004062/2020,SouthAfrica/KRISP-K004634/2020,SouthAfrica/KRISP-K004626/2020,SouthAfrica/KRISP-K003511/2020,SouthAfrica/KRISP-K002546/2020,SouthAfrica/KRISP-0392/2020,SouthAfrica/KRISP-0526/2020,SouthAfrica/KRISP-0394/2020,SouthAfrica/KRISP-K004044/2020,SouthAfrica/KRISP-K003994/2020,SouthAfrica/KRISP-K004007/2020,SouthAfrica/KRISP-K003336/2020,SouthAfrica/KRISP-K003750/2020,SouthAfrica/KRISP-K004048/2020,SouthAfrica/KRISP-K003748/2020,SouthAfrica/KRISP-K003362/2020,SouthAfrica/KRISP-0126/2020,SouthAfrica/KRISP-K002194/2020,SouthAfrica/KRISP-K001124/2020,SouthAfrica/KRISP-K002440/2020,SouthAfrica/KRISP-K001082/2020,SouthAfrica/KRISP-K003345/2020,SouthAfrica/KRISP-0413/2020,SouthAfrica/KRISP-0132/2020,SouthAfrica/KRISP-K002504/2020,SouthAfrica/KRISP-K002635/2020,SouthAfrica/KRISP-K002828/2020,SouthAfrica/KRISP-K001319/2020,SouthAfrica/KRISP-K003523/2020,SouthAfrica/KRISP-K002750/2020,SouthAfrica/KRISP-K002749/2020,SouthAfrica/KRISP-K002208/2020,SouthAfrica/KRISP-K003541/2020,SouthAfrica/KRISP-K002809/2020,SouthAfrica/KRISP-K002192/2020,SouthAfrica/KRISP-K003518/2020,SouthAfrica/KRISP-K002660/2020,SouthAfrica/KRISP-0143/2020,SouthAfrica/KRISP-0141/2020,SouthAfrica/KRISP-K002880/2020,SouthAfrica/KRISP-K002847/2020,SouthAfrica/KRISP-K000599/2020,SouthAfrica/KRISP-K001364/2020,SouthAfrica/KRISP-K001367/2020,SouthAfrica/KRISP-K002567/2020,SouthAfrica/KRISP-K003458/2020,SouthAfrica/KRISP-K001127/2020,SouthAfrica/KRISP-K004047/2020,SouthAfrica/KRISP-K004311/2020,SouthAfrica/KRISP-K002329/2020,SouthAfrica/KRISP-K004308/2020,SouthAfrica/KRISP-K004632/2020,SouthAfrica/KRISP-K004309/2020,SouthAfrica/KRISP-K002319/2020,SouthAfrica/KRISP-0445/2020,SouthAfrica/KRISP-K002348/2020,SouthAfrica/KRISP-EC-K005255/2020,SouthAfrica/KRISP-K004347-CS1/2020,SouthAfrica/KRISP-K004531-CS1/2020,SouthAfrica/KRISP-K004533-CS1/2020,SouthAfrica/KRISP-K004530-CS1/2020,SouthAfrica/KRISP-K004532-CS1/2020,SouthAfrica/KRISP-K004725-CS1/2020,SouthAfrica/KRISP-K004724-CS1/2020,SouthAfrica/KRISP-K003525/2020,SouthAfrica/KRISP-K001054/2020,SouthAfrica/KRISP-K001044/2020,SouthAfrica/KRISP-0138/2020,SouthAfrica/KRISP-K001322/2020,SouthAfrica/KRISP-0198/2020,SouthAfrica/KRISP-K002491/2020,SouthAfrica/KRISP-K000629/2020,SouthAfrica/KRISP-0176/2020,SouthAfrica/KRISP-K002715/2020,SouthAfrica/KRISP-K002794/2020,SouthAfrica/KRISP-K002582/2020,SouthAfrica/KRISP-0203/2020,SouthAfrica/KRISP-0272/2020,SouthAfrica/KRISP-0185/2020,SouthAfrica/KRISP-0436/2020,SouthAfrica/KRISP-K002852/2020,SouthAfrica/KRISP-K003702/2020,SouthAfrica/KRISP-K004004/2020,SouthAfrica/KRISP-K004023/2020,SouthAfrica/KRISP-0270/2020,SouthAfrica/KRISP-0268/2020,SouthAfrica/KRISP-K002392/2020,SouthAfrica/KRISP-0153/2020,SouthAfrica/KRISP-0156/2020,SouthAfrica/KRISP-0152/2020,SouthAfrica/KRISP-K001125/2020,SouthAfrica/KRISP-K002734/2020,SouthAfrica/KRISP-K002210/2020,SouthAfrica/KRISP-K000580/2020,SouthAfrica/KRISP-K002403/2020,SouthAfrica/KRISP-K003745/2020,SouthAfrica/KRISP-K002398/2020,SouthAfrica/KRISP-K003323/2020,SouthAfrica/KRISP-K003327/2020,SouthAfrica/KRISP-K004538/2020,SouthAfrica/KRISP-K003490/2020,SouthAfrica/KRISP-0149/2020,SouthAfrica/KRISP-0205/2020,SouthAfrica/KRISP-0201/2020,SouthAfrica/KRISP-0202/2020,SouthAfrica/KRISP-K001076/2020,SouthAfrica/KRISP-K002214/2020,SouthAfrica/KRISP-K002423/2020,SouthAfrica/KRISP-K002253/2020,SouthAfrica/KRISP-K002412/2020,SouthAfrica/KRISP-K002579/2020,SouthAfrica/KRISP-K002596/2020,SouthAfrica/KRISP-K001378/2020,SouthAfrica/KRISP-K002843/2020,SouthAfrica/KRISP-K001114/2020,SouthAfrica/KRISP-K002853/2020,SouthAfrica/KRISP-K002406/2020,SouthAfrica/KRISP-0271/2020,SouthAfrica/KRISP-0130/2020,SouthAfrica/KRISP-K001372/2020,SouthAfrica/KRISP-0135/2020,SouthAfrica/KRISP-0128/2020,SouthAfrica/KRISP-0124/2020,SouthAfrica/KRISP-K000601/2020,SouthAfrica/KRISP-K000607/2020,SouthAfrica/KRISP-K004039/2020,SouthAfrica/KRISP-K002478/2020,SouthAfrica/KRISP-K002656/2020,SouthAfrica/KRISP-K003492/2020,SouthAfrica/KRISP-K004589/2020,SouthAfrica/KRISP-K002885/2020,SouthAfrica/KRISP-0151/2020,SouthAfrica/KRISP-K002427/2020,SouthAfrica/KRISP-0150/2020,SouthAfrica/KRISP-0278/2020,SouthAfrica/KRISP-0129/2020,SouthAfrica/KRISP-0125/2020,SouthAfrica/KRISP-0137/2020,SouthAfrica/KRISP-K002870/2020,SouthAfrica/KRISP-K001059/2020,SouthAfrica/KRISP-K001066/2020,SouthAfrica/KRISP-K002801/2020,SouthAfrica/KRISP-K002803/2020,SouthAfrica/KRISP-K002810/2020,SouthAfrica/KRISP-K002600/2020,SouthAfrica/KRISP-K001356/2020,SouthAfrica/KRISP-K002759/2020,SouthAfrica/KRISP-K000597/2020,SouthAfrica/KRISP-K002641/2020,SouthAfrica/KRISP-K002649/2020,SouthAfrica/KRISP-K002646/2020,SouthAfrica/KRISP-K003402/2020,SouthAfrica/KRISP-K001376/2020,SouthAfrica/KRISP-K001369/2020,SouthAfrica/KRISP-K001123/2020,SouthAfrica/KRISP-K001109/2020,SouthAfrica/KRISP-K001371/2020,SouthAfrica/KRISP-K002848/2020,SouthAfrica/KRISP-K003391/2020,SouthAfrica/KRISP-K003330/2020,SouthAfrica/KRISP-K003715/2020,SouthAfrica/KRISP-K002639/2020,SouthAfrica/KRISP-K002795/2020,SouthAfrica/KRISP-K001328/2020,SouthAfrica/KRISP-K002243/2020,SouthAfrica/KRISP-K003724/2020,SouthAfrica/KRISP-K000641/2020,SouthAfrica/KRISP-K002350/2020,SouthAfrica/KRISP-K002351/2020,SouthAfrica/KRISP-K001049/2020,SouthAfrica/KRISP-0550/2020,SouthAfrica/KRISP-0563/2020,SouthAfrica/KRISP-K002840/2020,SouthAfrica/KRISP-K002289/2020,SouthAfrica/KRISP-K001326/2020,SouthAfrica/KRISP-K002739/2020,SouthAfrica/KRISP-K003696/2020,SouthAfrica/KRISP-K002732/2020,SouthAfrica/KRISP-K002735/2020,SouthAfrica/KRISP-0571/2020,SouthAfrica/KRISP-0279/2020,SouthAfrica/KRISP-K002761/2020,SouthAfrica/KRISP-K001087/2020,SouthAfrica/KRISP-K003386/2020,SouthAfrica/KRISP-0587/2020,SouthAfrica/KRISP-0582/2020,SouthAfrica/KRISP-0577/2020,SouthAfrica/KRISP-0583/2020,SouthAfrica/KRISP-K001342/2020,SouthAfrica/KRISP-K001343/2020,SouthAfrica/KRISP-K001341/2020,SouthAfrica/KRISP-K002658/2020,SouthAfrica/KRISP-K002616/2020,SouthAfrica/KRISP-0570/2020,SouthAfrica/KRISP-K002256/2020,SouthAfrica/KRISP-K003334/2020,SouthAfrica/KRISP-K004616/2020,SouthAfrica/KRISP-K004021/2020,SouthAfrica/KRISP-K003720/2020,SouthAfrica/KRISP-K003729/2020,SouthAfrica/KRISP-K004027/2020,SouthAfrica/KRISP-K004540/2020,SouthAfrica/KRISP-K003991/2020,SouthAfrica/KRISP-K003460/2020,SouthAfrica/KRISP-K002228/2020,SouthAfrica/KRISP-0340/2020,SouthAfrica/KRISP-0336/2020,SouthAfrica/KRISP-0337/2020,SouthAfrica/KRISP-0338/2020,SouthAfrica/KRISP-0339/2020,SouthAfrica/KRISP-K000592/2020,SouthAfrica/KRISP-K002465/2020,SouthAfrica/KRISP-K002474/2020,SouthAfrica/KRISP-0170/2020,SouthAfrica/KRISP-0157/2020,SouthAfrica/KRISP-K001374/2020,SouthAfrica/KRISP-0175/2020,SouthAfrica/KRISP-0190/2020,SouthAfrica/KRISP-K001394/2020,SouthAfrica/KRISP-K002812/2020,SouthAfrica/KRISP-K003370/2020,SouthAfrica/KRISP-K002866/2020,SouthAfrica/KRISP-K003527/2020,SouthAfrica/KRISP-K002581/2020,SouthAfrica/KRISP-K002384/2020,SouthAfrica/KRISP-K002501/2020,SouthAfrica/KRISP-K001121/2020,SouthAfrica/KRISP-K003682/2020,SouthAfrica/KRISP-K001375/2020,SouthAfrica/KRISP-K002357/2020,SouthAfrica/KRISP-K002893/2020,SouthAfrica/KRISP-K002736/2020,SouthAfrica/KRISP-K001395/2020,SouthAfrica/KRISP-0491/2020,SouthAfrica/KRISP-0586/2020,SouthAfrica/KRISP-0579/2020,SouthAfrica/KRISP-K002464/2020,SouthAfrica/KRISP-K002634/2020,SouthAfrica/KRISP-K004034/2020,SouthAfrica/KRISP-K005306/2020,SouthAfrica/KRISP-K005326/2020,SouthAfrica/KRISP-K004336/2020,SouthAfrica/KRISP-K004032/2020,SouthAfrica/KRISP-K004031/2020,SouthAfrica/KRISP-K004030/2020,SouthAfrica/KRISP-K004601/2020,SouthAfrica/KRISP-K001350/2020,SouthAfrica/KRISP-K002250/2020,SouthAfrica/KRISP-K003393/2020,SouthAfrica/KRISP-K002558/2020,SouthAfrica/KRISP-K001128/2020,SouthAfrica/KRISP-K001355/2020,SouthAfrica/KRISP-K002780/2020,SouthAfrica/KRISP-K002619/2020,SouthAfrica/KRISP-K002627/2020,SouthAfrica/KRISP-K001359/2020,SouthAfrica/KRISP-K001373/2020,SouthAfrica/KRISP-K002407/2020,SouthAfrica/KRISP-K001365/2020,SouthAfrica/KRISP-K002741/2020,SouthAfrica/KRISP-K002328/2020,SouthAfrica/KRISP-K002321/2020,SouthAfrica/KRISP-K002686/2020,SouthAfrica/KRISP-K002187/2020,SouthAfrica/KRISP-0581/2020,SouthAfrica/KRISP-K002694/2020,SouthAfrica/KRISP-K003536/2020,SouthAfrica/KRISP-K002702/2020,SouthAfrica/KRISP-K001071/2020,SouthAfrica/KRISP-K002618/2020,SouthAfrica/KRISP-K003734/2020,SouthAfrica/KRISP-K001079/2020,SouthAfrica/KRISP-K002365/2020,SouthAfrica/KRISP-0502/2020,SouthAfrica/KRISP-0503/2020,SouthAfrica/KRISP-K001354/2020,SouthAfrica/KRISP-K002703/2020,SouthAfrica/KRISP-K001409/2020,SouthAfrica/KRISP-0492/2020,SouthAfrica/KRISP-K003361/2020,SouthAfrica/KRISP-K003378/2020,SouthAfrica/KRISP-K002495/2020,SouthAfrica/KRISP-K002679/2020,SouthAfrica/KRISP-K002889/2020,SouthAfrica/KRISP-K002690/2020,SouthAfrica/KRISP-K003993/2020,SouthAfrica/KRISP-K003469/2020,SouthAfrica/KRISP-K001038/2020,SouthAfrica/KRISP-K000652/2020,SouthAfrica/KRISP-0277/2020,SouthAfrica/KRISP-K002346/2020,SouthAfrica/KRISP-0545/2020,SouthAfrica/KRISP-K001041/2020,SouthAfrica/KRISP-K003388/2020,SouthAfrica/KRISP-K003363/2020,SouthAfrica/KRISP-K002428/2020,SouthAfrica/KRISP-K002711/2020,SouthAfrica/KRISP-K003325/2020,SouthAfrica/KRISP-K003701/2020,SouthAfrica/KRISP-K004014/2020,SouthAfrica/KRISP-K004068/2020,SouthAfrica/KRISP-0367/2020,SouthAfrica/KRISP-K004029/2020,SouthAfrica/KRISP-K002395/2020,SouthAfrica/KRISP-K000584/2020,SouthAfrica/KRISP-K003387/2020,SouthAfrica/KRISP-K003394/2020,SouthAfrica/KRISP-K003339/2020,SouthAfrica/KRISP-K003346/2020,SouthAfrica/KRISP-K004075/2020,SouthAfrica/KRISP-K003716/2020,SouthAfrica/KRISP-K003723/2020,SouthAfrica/KRISP-K002731/2020,SouthAfrica/KRISP-0556/2020,SouthAfrica/KRISP-K003692/2020,SouthAfrica/KRISP-K004313/2020,SouthAfrica/KRISP-K004340/2020,SouthAfrica/KRISP-K004640/2020,SouthAfrica/KRISP-K002456/2020,SouthAfrica/KRISP-K002457/2020,SouthAfrica/KRISP-K001368/2020,SouthAfrica/KRISP-0548/2020,SouthAfrica/KRISP-K002583/2020,SouthAfrica/KRISP-K002206/2020,SouthAfrica/KRISP-K003464/2020,SouthAfrica/KRISP-K002196/2020,SouthAfrica/KRISP-K003992/2020,SouthAfrica/KRISP-K002642/2020,SouthAfrica/KRISP-K003390/2020,SouthAfrica/KRISP-K002455/2020,SouthAfrica/KRISP-K003343/2020,SouthAfrica/KRISP-K003397/2020,SouthAfrica/KRISP-K003396/2020,SouthAfrica/KRISP-K002204/2020,SouthAfrica/KRISP-K002554/2020,SouthAfrica/KRISP-K002738/2020,SouthAfrica/KRISP-K002446/2020,SouthAfrica/KRISP-0312/2020,SouthAfrica/KRISP-K002401/2020,SouthAfrica/KRISP-K001317/2020,SouthAfrica/KRISP-K001332/2020,SouthAfrica/KRISP-K001388/2020,SouthAfrica/KRISP-K002466/2020,SouthAfrica/KRISP-K002190/2020,SouthAfrica/KRISP-K001099/2020,SouthAfrica/KRISP-0386/2020,SouthAfrica/KRISP-K001336/2020,SouthAfrica/KRISP-0417/2020,SouthAfrica/KRISP-K002370/2020,SouthAfrica/KRISP-K002399/2020,SouthAfrica/KRISP-K002632/2020,SouthAfrica/KRISP-K000567/2020,SouthAfrica/KRISP-K001055/2020,SouthAfrica/KRISP-K002437/2020,SouthAfrica/KRISP-K002595/2020,SouthAfrica/KRISP-K002265/2020,SouthAfrica/KRISP-K002594/2020,SouthAfrica/KRISP-0266/2020,SouthAfrica/KRISP-K002680/2020,SouthAfrica/KRISP-0458/2020,SouthAfrica/KRISP-K002826/2020,SouthAfrica/KRISP-K002837/2020,SouthAfrica/KRISP-K003683/2020,SouthAfrica/KRISP-K002548/2020,SouthAfrica/KRISP-0165/2020,SouthAfrica/KRISP-0148/2020,SouthAfrica/KRISP-K001362/2020,SouthAfrica/KRISP-K002376/2020,SouthAfrica/KRISP-K002381/2020,SouthAfrica/KRISP-0322/2020,SouthAfrica/KRISP-0323/2020,SouthAfrica/KRISP-0441/2020,SouthAfrica/KRISP-0500/2020,SouthAfrica/KRISP-0435/2020,SouthAfrica/KRISP-0440/2020,SouthAfrica/KRISP-K001057/2020,SouthAfrica/KRISP-K003506/2020,SouthAfrica/KRISP-K003697/2020,SouthAfrica/KRISP-K003678/2020,SouthAfrica/KRISP-K002179/2020,SouthAfrica/KRISP-K002405/2020,SouthAfrica/KRISP-K001064/2020,SouthAfrica/KRISP-K003372/2020,SouthAfrica/KRISP-K002846/2020,SouthAfrica/KRISP-K002556/2020,SouthAfrica/KRISP-K002625/2020,SouthAfrica/KRISP-0275/2020,SouthAfrica/KRISP-K002573/2020,SouthAfrica/KRISP-K002568/2020,SouthAfrica/KRISP-K002569/2020,SouthAfrica/KRISP-K002805/2020,SouthAfrica/KRISP-K002829/2020,SouthAfrica/KRISP-K001080/2020,SouthAfrica/KRISP-K001100/2020,SouthAfrica/KRISP-K001098/2020,SouthAfrica/KRISP-K002696/2020,SouthAfrica/KRISP-K002710/2020,SouthAfrica/KRISP-0387/2020,SouthAfrica/KRISP-K002442/2020,SouthAfrica/KRISP-K002249/2020,SouthAfrica/KRISP-K002688/2020,SouthAfrica/KRISP-K001077/2020,SouthAfrica/KRISP-K002706/2020,SouthAfrica/KRISP-K003544/2020,SouthAfrica/KRISP-K003757/2020,SouthAfrica/KRISP-K002231/2020,SouthAfrica/KRISP-K002337/2020,SouthAfrica/KRISP-K000571/2020,SouthAfrica/KRISP-K001088/2020,SouthAfrica/KRISP-K002490/2020,SouthAfrica/KRISP-K003484/2020,SouthAfrica/KRISP-0493/2020,SouthAfrica/KRISP-0554/2020,SouthAfrica/KRISP-K003533/2020,SouthAfrica/KRISP-K003545/2020,SouthAfrica/KRISP-K003532/2020,SouthAfrica/KRISP-K003543/2020,SouthAfrica/KRISP-K002396/2020,SouthAfrica/KRISP-K003501/2020,SouthAfrica/KRISP-K000569/2020,SouthAfrica/KRISP-K002754/2020,SouthAfrica/KRISP-0343/2020,SouthAfrica/KRISP-K002851/2020,SouthAfrica/KRISP-K002266/2020,SouthAfrica/KRISP-K002486/2020,SouthAfrica/KRISP-K002445/2020,SouthAfrica/KRISP-K002460/2020,SouthAfrica/KRISP-K002454/2020,SouthAfrica/KRISP-K002483/2020,SouthAfrica/KRISP-0473/2020,SouthAfrica/KRISP-0474/2020,SouthAfrica/KRISP-0475/2020,SouthAfrica/KRISP-0469/2020,SouthAfrica/KRISP-K002797/2020,SouthAfrica/KRISP-K004537/2020,SouthAfrica/KRISP-K002883/2020,SouthAfrica/KRISP-K002763/2020,SouthAfrica/KRISP-0553/2020,SouthAfrica/KRISP-0552/2020,SouthAfrica/KRISP-K003377/2020,SouthAfrica/KRISP-K002869/2020,SouthAfrica/KRISP-K004009/2020,SouthAfrica/KRISP-K004051/2020,SouthAfrica/KRISP-K003515/2020,SouthAfrica/KRISP-K003513/2020,SouthAfrica/KRISP-K003514/2020,SouthAfrica/KRISP-K002578/2020,SouthAfrica/KRISP-K002626/2020,SouthAfrica/KRISP-K002589/2020,SouthAfrica/KRISP-K002586/2020,SouthAfrica/KRISP-K002593/2020,SouthAfrica/KRISP-K001363/2020,SouthAfrica/KRISP-K001370/2020,SouthAfrica/KRISP-K002668/2020,SouthAfrica/KRISP-K002645/2020,SouthAfrica/KRISP-K005336/2020,SouthAfrica/KRISP-K003537/2020,SouthAfrica/KRISP-K003708/2020,SouthAfrica/KRISP-0551/2020,SouthAfrica/KRISP-K001347/2020,SouthAfrica/KRISP-K002606/2020,SouthAfrica/KRISP-K002587/2020,SouthAfrica/KRISP-K002598/2020,SouthAfrica/KRISP-K002881/2020,SouthAfrica/KRISP-K003331/2020,SouthAfrica/KRISP-K003472/2020,SouthAfrica/KRISP-K00
478/2020,SouthAfrica/KRISP-K002751/2020,SouthAfrica/KRISP-K003461/2020,SouthAfrica/KRISP-K003326/2020,SouthAfrica/KRISP-K002590/2020,SouthAfrica/KRISP-K002576/2020,SouthAfrica/KRISP-K003712/2020,SouthAfrica/KRISP-K003704/2020,SouthAfrica/KRISP-K005308/2020,SouthAfrica/KRISP-K004551/2020,SouthAfrica/KRISP-K004080/2020,SouthAfrica/KRISP-K004321/2020,SouthAfrica/KRISP-K004060/2020,SouthAfrica/KRISP-K001078/2020,SouthAfrica/KRISP-K001358/2020,SouthAfrica/KRISP-K001035/2020,SouthAfrica/KRISP-K002820/2020,SouthAfrica/KRISP-K003500/2020,SouthAfrica/KRISP-K003717/2020,SouthAfrica/KRISP-K004588/2020,SouthAfrica/KRISP-K001117/2020,SouthAfrica/KRISP-K002602/2020,SouthAfrica/KRISP-K002650/2020,SouthAfrica/KRISP-K002798/2020,SouthAfrica/KRISP-K002709/2020,SouthAfrica/KRISP-K000608/2020,SouthAfrica/KRISP-K002162/2020,SouthAfrica/KRISP-0561/2020,SouthAfrica/KRISP-K002888/2020,SouthAfrica/KRISP-K002771/2020,SouthAfrica/KRISP-K002753/2020,SouthAfrica/KRISP-K004011/2020,SouthAfrica/KRISP-K004018/2020,SouthAfrica/KRISP-K004065/2020,SouthAfrica/KRISP-K004066/2020,SouthAfrica/KRISP-K004335/2020,SouthAfrica/KRISP-K004069/2020,SouthAfrica/KRISP-K002372/2020,SouthAfrica/KRISP-K001325/2020,SouthAfrica/KRISP-K002800/2020,SouthAfrica/KRISP-K002628/2020,SouthAfrica/KRISP-K002790/2020,SouthAfrica/KRISP-K001346/2020,SouthAfrica/KRISP-K002813/2020,SouthAfrica/KRISP-K002607/2020,SouthAfrica/KRISP-K002622/2020,SouthAfrica/KRISP-K002902/2020,SouthAfrica/KRISP-K002793/2020,SouthAfrica/KRISP-K002604/2020,SouthAfrica/KRISP-K004338/2020,SouthAfrica/KRISP-K002831/2020,SouthAfrica/KRISP-K003491/2020,SouthAfrica/KRISP-K002610/2020,SouthAfrica/KRISP-K002577/2020,SouthAfrica/KRISP-K002299/2020,SouthAfrica/KRISP-K002324/2020,SouthAfrica/KRISP-K003392/2020,SouthAfrica/KRISP-K003481/2020,SouthAfrica/KRISP-K003482/2020,SouthAfrica/KRISP-K002562/2020,SouthAfrica/KRISP-K002563/2020,SouthAfrica/KRISP-K002219/2020,SouthAfrica/KRISP-K003996/2020,SouthAfrica/KRISP-K002631/2020,SouthAfrica/KRISP-K003358/2020,SouthAfrica/KRISP-K002630/2020,SouthAfrica/KRISP-K002574/2020,SouthAfrica/KRISP-K002171/2020,SouthAfrica/KRISP-K002804/2020,SouthAfrica/KRISP-K002331/2020,SouthAfrica/KRISP-K002704/2020,SouthAfrica/KRISP-K002760/2020,SouthAfrica/KRISP-K004357-CE1/2020,SouthAfrica/KRISP-K004281-CE1/2020,SouthAfrica/KRISP-K005328/2020,SouthAfrica/KRISP-K004365-CE1/2020,SouthAfrica/KRISP-K004280-CE1/2020,SouthAfrica/KRISP-K004276-CE1/2020,SouthAfrica/KRISP-K004277-CE1/2020,SouthAfrica/KRISP-K004278-CE1/2020,SouthAfrica/KRISP-K004275-CE1/2020,SouthAfrica/KRISP-K003485/2020,SouthAfrica/KRISP-K002309/2020,SouthAfrica/KRISP-K002672/2020,SouthAfrica/KRISP-EC-K005278/2020,SouthAfrica/KRISP-K002647/2020,SouthAfrica/KRISP-K004641/2020,SouthAfrica/KRISP-K003546/2020,SouthAfrica/KRISP-K003752/2020,SouthAfrica/KRISP-0321/2020,SouthAfrica/KRISP-0331/2020,SouthAfrica/KRISP-K000582/2020,SouthAfrica/KRISP-K002862/2020,SouthAfrica/KRISP-K002356/2020,SouthAfrica/KRISP-K002388/2020,SouthAfrica/KRISP-K001073/2020,SouthAfrica/KRISP-0349/2020,SouthAfrica/KRISP-K003477/2020,SouthAfrica/KRISP-K003476/2020,SouthAfrica/KRISP-K003480/2020,SouthAfrica/KRISP-0297/2020,SouthAfrica/KRISP-K002184/2020,SouthAfrica/KRISP-K002168/2020,SouthAfrica/KRISP-0385/2020,SouthAfrica/KRISP-K002448/2020,SouthAfrica/KRISP-K002451/2020,SouthAfrica/KRISP-K002185/2020,SouthAfrica/KRISP-0377/2020,SouthAfrica/KRISP-0286/2020,SouthAfrica/KRISP-0295/2020,SouthAfrica/KRISP-0365/2020,SouthAfrica/KRISP-0380/2020,SouthAfrica/KRISP-0287/2020,SouthAfrica/KRISP-0378/2020,SouthAfrica/KRISP-K002712/2020,SouthAfrica/KRISP-0290/2020,SouthAfrica/KRISP-0369/2020,SouthAfrica/KRISP-0291/2020,SouthAfrica/KRISP-K002186/2020,SouthAfrica/KRISP-K002740/2020,SouthAfrica/KRISP-0468/2020,SouthAfrica/KRISP-K002296/2020,SouthAfrica/KRISP-K002212/2020,SouthAfrica/KRISP-K002648/2020,SouthAfrica/KRISP-K002421/2020,SouthAfrica/KRISP-K002669/2020,SouthAfrica/KRISP-K003520/2020,SouthAfrica/KRISP-K004597/2020,SouthAfrica/KRISP-K005313/2020,SouthAfrica/KRISP-K005322/2020,SouthAfrica/KRISP-K004543/2020,SouthAfrica/KRISP-K004352-CE1/2020,SouthAfrica/KRISP-K004361-CE1/2020,SouthAfrica/KRISP-K003539/2020,SouthAfrica/KRISP-K002283/2020,SouthAfrica/KRISP-K002176/2020,SouthAfrica/KRISP-K002200/2020,SouthAfrica/KRISP-K002217/2020,SouthAfrica/KRISP-K003743/2020,SouthAfrica/KRISP-K002174/2020,SouthAfrica/KRISP-K003495/2020,SouthAfrica/KRISP-K002728/2020,SouthAfrica/KRISP-K002417/2020,SouthAfrica/KRISP-K003746/2020,SouthAfrica/KRISP-K003531/2020,SouthAfrica/KRISP-0154/2020,SouthAfrica/KRISP-K002506/2020,SouthAfrica/KRISP-K003383/2020,SouthAfrica/KRISP-K003749/2020,SouthAfrica/KRISP-K002601/2020,SouthAfrica/KRISP-K005324/2020,SouthAfrica/KRISP-EC-K005273/2020,SouthAfrica/KRISP-K004005/2020,SouthAfrica/KRISP-0368/2020,SouthAfrica/KRISP-0371/2020,SouthAfrica/KRISP-K002255/2020,SouthAfrica/KRISP-K004587/2020,SouthAfrica/KRISP-K003521/2020,SouthAfrica/KRISP-K004598/2020,SouthAfrica/KRISP-K004606/2020,SouthAfrica/KRISP-K005323/2020,SouthAfrica/KRISP-K004609/2020,SouthAfrica/KRISP-K004339/2020,SouthAfrica/KRISP-K004635/2020,SouthAfrica/KRISP-K005309/2020,SouthAfrica/KRISP-K004602/2020,SouthAfrica/KRISP-K004045/2020,SouthAfrica/KRISP-K004627/2020,SouthAfrica/KRISP-K004546/2020,SouthAfrica/KRISP-K004649/2020,SouthAfrica/KRISP-0568/2020,SouthAfrica/KRISP-0560/2020,SouthAfrica/KRISP-K002181/2020,SouthAfrica/KRISP-K001065/2020,SouthAfrica/KRISP-K003699/2020,SouthAfrica/KRISP-K003703/2020,SouthAfrica/KRISP-K002785/2020,SouthAfrica/KRISP-K002806/2020,SouthAfrica/KRISP-0366/2020,SouthAfrica/KRISP-K002653/2020,SouthAfrica/KRISP-K002758/2020,SouthAfrica/KRISP-K002380/2020,SouthAfrica/KRISP-K002667/2020,SouthAfrica/KRISP-K002603/2020,SouthAfrica/KRISP-K004610/2020,SouthAfrica/KRISP-K002251/2020,SouthAfrica/KRISP-0478/2020,SouthAfrica/KRISP-K000622/2020,SouthAfrica/KRISP-K002335/2020,SouthAfrica/KRISP-K002802/2020,SouthAfrica/KRISP-0564/2020,SouthAfrica/KRISP-K002726/2020,SouthAfrica/KRISP-K002241/2020,SouthAfrica/KRISP-K002393/2020,SouthAfrica/KRISP-K002757/2020,SouthAfrica/KRISP-K002765/2020,SouthAfrica/KRISP-K002825/2020,SouthAfrica/KRISP-K002755/2020,SouthAfrica/KRISP-K004631/2020,SouthAfrica/KRISP-K003483/2020,SouthAfrica/KRISP-K001352/2020,SouthAfrica/KRISP-K002697/2020,SouthAfrica/KRISP-0133/2020,SouthAfrica/KRISP-0178/2020,SouthAfrica/KRISP-K002541/2020,SouthAfrica/KRISP-0274/2020,SouthAfrica/KRISP-0276/2020,SouthAfrica/KRISP-0273/2020,SouthAfrica/KRISP-EC-K005356/2020,SouthAfrica/KRISP-K003742/2020,SouthAfrica/KRISP-K003721/2020,SouthAfrica/KRISP-K003340/2020,SouthAfrica/KRISP-K003359/2020,SouthAfrica/KRISP-K003398/2020,SouthAfrica/KRISP-K004054/2020,SouthAfrica/KRISP-K003679/2020,SouthAfrica/KRISP-K003698/2020,SouthAfrica/KRISP-K004038/2020,SouthAfrica/KRISP-K004081/2020,SouthAfrica/KRISP-0139/2020,SouthAfrica/KRISP-K001339/2020,SouthAfrica/KRISP-K002425/2020,SouthAfrica/KRISP-K002871/2020,SouthAfrica/KRISP-K002391/2020,SouthAfrica/KRISP-K002444/2020,SouthAfrica/KRISP-0296/2020,SouthAfrica/KRISP-K002424/2020,SouthAfrica/KRISP-K002555/2020,SouthAfrica/KRISP-K002449/2020,SouthAfrica/KRISP-K002177/2020,SouthAfrica/KRISP-K002175/2020,SouthAfrica/KRISP-K002375/2020,SouthAfrica/KRISP-K003489/2020,SouthAfrica/KRISP-K002386/2020,SouthAfrica/KRISP-K002698/2020,SouthAfrica/KRISP-K002526/2020,SouthAfrica/KRISP-K002535/2020,SouthAfrica/KRISP-K001097/2020,SouthAfrica/KRISP-0544/2020,SouthAfrica/KRISP-K002197/2020,SouthAfrica/KRISP-K002651/2020,SouthAfrica/KRISP-K002775/2020,SouthAfrica/KRISP-K002274/2020,SouthAfrica/KRISP-0481/2020,SouthAfrica/KRISP-0305/2020,SouthAfrica/KRISP-K002729/2020,SouthAfrica/KRISP-K000642/2020,SouthAfrica/KRISP-K000650/2020,SouthAfrica/KRISP-K000659/2020,SouthAfrica/KRISP-K001340/2020,SouthAfrica/KRISP-K003479/2020,SouthAfrica/KRISP-K002532/2020,SouthAfrica/KRISP-K002621/2020,SouthAfrica/KRISP-K003466/2020,SouthAfrica/KRISP-K003462/2020,SouthAfrica/KRISP-0134/2020,SouthAfrica/KRISP-K002257/2020,SouthAfrica/KRISP-K002263/2020,SouthAfrica/KRISP-K002332/2020,SouthAfrica/KRISP-K002682/2020,SouthAfrica/KRISP-K002182/2020,SouthAfrica/KRISP-K002894/2020,SouthAfrica/KRISP-K001051/2020,SouthAfrica/KRISP-0283/2020,SouthAfrica/KRISP-K002901/2020,SouthAfrica/KRISP-K003997/2020,SouthAfrica/KRISP-K004015/2020,SouthAfrica/KRISP-0406/2020,SouthAfrica/KRISP-K002782/2020,SouthAfrica/KRISP-0431/2020,SouthAfrica/KRISP-K001331/2020,SouthAfrica/KRISP-K002700/2020,SouthAfrica/KRISP-K002624/2020,SouthAfrica/KRISP-K002498/2020,SouthAfrica/KRISP-K002769/2020,SouthAfrica/KRISP-K002850/2020,SouthAfrica/KRISP-K002857/2020,SouthAfrica/KRISP-K003744/2020,SouthAfrica/KRISP-K003710/2020,SouthAfrica/KRISP-K001072/2020,SouthAfrica/KRISP-K003508/2020,SouthAfrica/KRISP-K003526/2020,SouthAfrica/KRISP-K004592/2020,SouthAfrica/KRISP-K003502/2020,SouthAfrica/KRISP-K003503/2020,SouthAfrica/KRISP-K003540/2020,SouthAfrica/KRISP-K002823/2020,SouthAfrica/KRISP-K004638/2020,SouthAfrica/KRISP-K003528/2020,SouthAfrica/KRISP-K004056/2020,SouthAfrica/KRISP-K002571/2020,SouthAfrica/KRISP-K002400/2020,SouthAfrica/KRISP-K002783/2020,SouthAfrica/KRISP-0421/2020,SouthAfrica/KRISP-K002383/2020,SouthAfrica/KRISP-0318/2020,SouthAfrica/KRISP-K002572/2020,SouthAfrica/KRISP-K002864/2020,SouthAfrica/KRISP-0352/2020,SouthAfrica/KRISP-0350/2020,SouthAfrica/KRISP-K002221/2020,SouthAfrica/KRISP-K002895/2020,SouthAfrica/KRISP-K001393/2020,SouthAfrica/KRISP-K001318/2020,SouthAfrica/KRISP-K005334/2020,SouthAfrica/KRISP-K002238/2020,SouthAfrica/KRISP-0540/2020,SouthAfrica/KRISP-0536/2020,SouthAfrica/KRISP-K002533/2020,SouthAfrica/KRISP-K000598/2020,SouthAfrica/KRISP-K002685/2020,SouthAfrica/KRISP-K003385/2020,SouthAfrica/KRISP-K004327/2020,SouthAfrica/KRISP-K001333/2020,SouthAfrica/KRISP-K002312/2020,SouthAfrica/KRISP-K001061/2020,SouthAfrica/KRISP-K004013/2020,SouthAfrica/KRISP-K003684/2020,SouthAfrica/KRISP-K001408/2020,SouthAfrica/KRISP-K001403/2020,SouthAfrica/KRISP-K001402/2020,SouthAfrica/KRISP-K002216/2020,SouthAfrica/KRISP-K002368/2020,SouthAfrica/KRISP-K001404/2020,SouthAfrica/KRISP-K001399/2020,SouthAfrica/KRISP-0485/2020,SouthAfrica/KRISP-0391/2020,SouthAfrica/KRISP-K003507/2020,SouthAfrica/KRISP-K002687/2020,SouthAfrica/KRISP-K000577/2020,SouthAfrica/KRISP-K003324/2020,SouthAfrica/KRISP-K004046/2020,SouthAfrica/KRISP-K004549/2020,SouthAfrica/KRISP-K003685/2020,SouthAfrica/KRISP-K004008/2020,SouthAfrica/KRISP-K003714/2020,SouthAfrica/KRISP-K005304/2020,SouthAfrica/KRISP-K004608/2020,SouthAfrica/KRISP-K004639/2020,SouthAfrica/KRISP-K004555/2020,SouthAfrica/KRISP-K004035/2020,SouthAfrica/KRISP-K003726/2020,SouthAfrica/KRISP-K004734/2020,SouthAfrica/KRISP-K002277/2020,SouthAfrica/KRISP-K002258/2020,SouthAfrica/KRISP-K002276/2020,SouthAfrica/KRISP-K002271/2020,SouthAfrica/KRISP-K003337/2020,SouthAfrica/KRISP-K002637/2020,SouthAfrica/KRISP-K002666/2020,SouthAfrica/KRISP-K003349/2020,SouthAfrica/KRISP-K005314/2020,SouthAfrica/KRISP-K002345/2020,SouthAfrica/KRISP-K002744/2020,SouthAfrica/KRISP-0303/2020,SouthAfrica/KRISP-K003732/2020,SouthAfrica/KRISP-K003727/2020,SouthAfrica/KRISP-0464/2020,SouthAfrica/KRISP-EC-K005279/2020,SouthAfrica/KRISP-0224/2020,SouthAfrica/KRISP-K002220/2020,SouthAfrica/KRISP-0245/2020,SouthAfrica/KRISP-0348/2020,SouthAfrica/KRISP-K003706/2020,SouthAfrica/KRISP-K003705/2020,SouthAfrica/KRISP-K003718/2020,SouthAfrica/KRISP-0541/2020,SouthAfrica/KRISP-K002218/2020,SouthAfrica/KRISP-K003401/2020,SouthAfrica/KRISP-K001398/2020,SouthAfrica/KRISP-K001392/2020,SouthAfrica/KRISP-K001384/2020,SouthAfrica/KRISP-K003366/2020,SouthAfrica/KRISP-K003364/2020,SouthAfrica/KRISP-K003367/2020,SouthAfrica/KRISP-K003371/2020,SouthAfrica/KRISP-K001380/2020,SouthAfrica/KRISP-K004628/2020,SouthAfrica/KRISP-K004642/2020,SouthAfrica/KRISP-K002359/2020,SouthAfrica/KRISP-0285/2020,SouthAfrica/KRISP-K003538/2020,SouthAfrica/KRISP-K003504/2020,SouthAfrica/KRISP-K003691/2020,SouthAfrica/KRISP-K003758/2020,SouthAfrica/KRISP-K002858/2020,SouthAfrica/KRISP-0316/2020,SouthAfrica/KRISP-K003329/2020,SouthAfrica/KRISP-K002605/2020,SouthAfrica/KRISP-K001062/2020,SouthAfrica/KRISP-K001067/2020,SouthAfrica/KRISP-K004557/2020,SouthAfrica/KRISP-K001405/2020,SouthAfrica/KRISP-K002520/2020,SouthAfrica/KRISP-K003382/2020,SouthAfrica/KRISP-K003990/2020,SouthAfrica/KRISP-K003473/2020,SouthAfrica/KRISP-K002585/2020,SouthAfrica/KRISP-0539/2020,SouthAfrica/KRISP-K000576/2020,SouthAfrica/KRISP-K001089/2020,SouthAfrica/KRISP-K001383/2020,SouthAfrica/KRISP-K004621/2020,SouthAfrica/KRISP-K004547/2020,SouthAfrica/KRISP-K004590/2020,SouthAfrica/KRISP-K004636/2020,SouthAfrica/KRISP-K001334/2020,SouthAfrica/KRISP-K002898/2020,SouthAfrica/KRISP-0494/2020,SouthAfrica/KRISP-0497/2020,SouthAfrica/KRISP-K001330/2020,SouthAfrica/KRISP-K002592/2020,SouthAfrica/KRISP-K001377/2020,SouthAfrica/KRISP-K002643/2020,SouthAfrica/KRISP-K002343/2020,SouthAfrica/KRISP-K002807/2020,SouthAfrica/KRISP-K004625/2020,SouthAfrica/KRISP-K002358/2020,SouthAfrica/KRISP-K002821/2020,SouthAfrica/KRISP-K002824/2020,SouthAfrica/KRISP-K002349/2020,SouthAfrica/KRISP-K002340/2020,SouthAfrica/KRISP-K002707/2020,SouthAfrica/KRISP-K002537/2020,SouthAfrica/KRISP-0197/2020,SouthAfrica/KRISP-K001053/2020,SouthAfrica/KRISP-K003474/2020,SouthAfrica/KRISP-K002502/2020,SouthAfrica/KRISP-0404/2020,SouthAfrica/KRISP-0398/2020,SouthAfrica/KRISP-K001083/2020,SouthAfrica/KRISP-K000630/2020,SouthAfrica/KRISP-K002347/2020,SouthAfrica/KRISP-K002301/2020,SouthAfrica/KRISP-K001105/2020,SouthAfrica/KRISP-K002308/2020,SouthAfrica/KRISP-K003395/2020,SouthAfrica/KRISP-K002737/2020,SouthAfrica/KRISP-K004332/2020,SouthAfrica/KRISP-K003728/2020,SouthAfrica/KRISP-K005316/2020,SouthAfrica/KRISP-K005317/2020,SouthAfrica/KRISP-K002323/2020,SouthAfrica/KRISP-0490/2020,SouthAfrica/KRISP-0489/2020,SouthAfrica/KRISP-K002270/2020,SouthAfrica/KRISP-K001118/2020,SouthAfrica/KRISP-K002534/2020,SouthAfrica/KRISP-K002439/2020,SouthAfrica/KRISP-K002792/2020,SouthAfrica/KRISP-K000568/2020,SouthAfrica/KRISP-K002292/2020,SouthAfrica/KRISP-K002354/2020,SouthAfrica/KRISP-K002796/2020,SouthAfrica/KRISP-K004033/2020,SouthAfrica/KRISP-K004077/2020,SouthAfrica/KRISP-K002560/2020,SouthAfrica/KRISP-K002419/2020,SouthAfrica/KRISP-K003465/2020,SouthAfrica/KRISP-K002414/2020,SouthAfrica/KRISP-K002418/2020,SouthAfrica/KRISP-K000573/2020,SouthAfrica/KRISP-K004594/2020,SouthAfrica/KRISP-K002433/2020,SouthAfrica/KRISP-K002298/2020,SouthAfrica/KRISP-K001329/2020,SouthAfrica/KRISP-0282/2020,SouthAfrica/KRISP-0535/2020,SouthAfrica/KRISP-K003731/2020,SouthAfrica/KRISP-K000589/2020,SouthAfrica/KRISP-K000581/2020,SouthAfrica/KRISP-K002310/2020,SouthAfrica/KRISP-K002278/2020,SouthAfrica/KRISP-K002229/2020,SouthAfrica/KRISP-K002279/2020,SouthAfrica/KRISP-0284/2020,SouthAfrica/KRISP-0426/2020,SouthAfrica/KRISP-K001106/2020,SouthAfrica/KRISP-K002772/2020,SouthAfrica/KRISP-K004650/2020,SouthAfrica/KRISP-K002670/2020,SouthAfrica/KRISP-K002764/2020,SouthAfrica/KRISP-K002597/2020,SouthAfrica/KRISP-K000625/2020,SouthAfrica/KRISP-K002225/2020,SouthAfrica/KRISP-K002615/2020,SouthAfrica/KRISP-K000613/2020,SouthAfrica/KRISP-K002886/2020,SouthAfrica/KRISP-K002288/2020,SouthAfrica/KRISP-K002416/2020,SouthAfrica/KRISP-K003353/2020,SouthAfrica/KRISP-K003355/2020,SouthAfrica/KRISP-K001335/2020,SouthAfrica/KRISP-K002692/2020,SouthAfrica/KRISP-0418/2020,SouthAfrica/KRISP-K002896/2020,SouthAfrica/KRISP-K002302/2020,SouthAfrica/KRISP-K002290/2020,SouthAfrica/KRISP-K004544/2020,SouthAfrica/KRISP-K004539/2020,SouthAfrica/KRISP-K003707/2020,SouthAfrica/KRISP-K002284/2020,SouthAfrica/KRISP-K000623/2020,SouthAfrica/KRISP-K000614/2020,SouthAfrica/KRISP-K002789/2020,SouthAfrica/KRISP-K000600/2020,SouthAfrica/KRISP-K000606/2020,SouthAfrica/KRISP-K000612/2020,SouthAfrica/KRISP-K000615/2020,SouthAfrica/KRISP-K000596/2020,SouthAfrica/KRISP-0558/2020,SouthAfrica/KRISP-K002815/2020,SouthAfrica/KRISP-0573/2020,SouthAfrica/KRISP-K002463/2020,SouthAfrica/KRISP-0574/2020,SouthAfrica/KRISP-K000572/2020,SouthAfrica/KRISP-0559/2020,SouthAfrica/KRISP-K002364/2020,SouthAfrica/KRISP-K002307/2020,SouthAfrica/KRISP-K001091/2020,SouthAfrica/KRISP-K002287/2020,SouthAfrica/KRISP-K004622/2020,SouthAfrica/KRISP-K004041/2020,SouthAfrica/KRISP-K000624/2020,SouthAfrica/KRISP-0578/2020,SouthAfrica/KRISP-K001389/2020,SouthAfrica/KRISP-K002239/2020,SouthAfrica/KRISP-K002784/2020,SouthAfrica/KRISP-K000628/2020,SouthAfrica/KRISP-K000566/2020,SouthAfrica/KRISP-K002633/2020,SouthAfrica/KRISP-K001096/2020,SouthAfrica/KRISP-K000616/2020,SouthAfrica/KRISP-K000620/2020,SouthAfrica/KRISP-K000602/2020,SouthAfrica/KRISP-K000611/2020,SouthAfrica/KRISP-K002544/2020,SouthAfrica/KRISP-K002327/2020,SouthAfrica/KRISP-K002542/2020,SouthAfrica/KRISP-K002552/2020,SouthAfrica/KRISP-K002727/2020,SouthAfrica/KRISP-K001052/2020,SouthAfrica/KRISP-K002854/2020,SouthAfrica/KRISP-0281/2020,SouthAfrica/KRISP-0280/2020,SouthAfrica/KRISP-K003342/2020,SouthAfrica/KRISP-K003332/2020,SouthAfrica/KRISP-K003374/2020,SouthAfrica/KRISP-K003375/2020,SouthAfrica/KRISP-K000617/2020,SouthAfrica/KRISP-K000603/2020,SouthAfrica/KRISP-K001379/2020,SouthAfrica/KRISP-K000632/2020,SouthAfrica/KRISP-K000631/2020,SouthAfrica/KRISP-K002316/2020,SouthAfrica/KRISP-K002165/2020,SouthAfrica/KRISP-0580/2020,SouthAfrica/KRISP-0567/2020,SouthAfrica/KRISP-K002640/2020,SouthAfrica/KRISP-K002429/2020,SouthAfrica/KRISP-K002860/2020,SouthAfrica/KRISP-K002295/2020,SouthAfrica/KRISP-K001103/2020,SouthAfrica/KRISP-K002264/2020,SouthAfrica/KRISP-K000618/2020,SouthAfrica/KRISP-K002550/2020,SouthAfrica/KRISP-K001058/2020,SouthAfrica/KRISP-K000633/2020,SouthAfrica/KRISP-K000619/2020,SouthAfrica/KRISP-K000605/2020,SouthAfrica/KRISP-0576/2020,SouthAfrica/KRISP-K000609/2020,SouthAfrica/KRISP-K001387/2020,SouthAfrica/KRISP-K001385/2020,SouthAfrica/KRISP-K002638/2020,SouthAfrica/KRISP-K002781/2020,SouthAfrica/KRISP-K002817/2020,SouthAfrica/KRISP-0569/2020,SouthAfrica/KRISP-K002385/2020,SouthAfrica/KRISP-K003399/2020,SouthAfrica/KRISP-K001360/2020,SouthAfrica/KRISP-K002318/2020,SouthAfrica/KRISP-K003354/2020,SouthAfrica/KRISP-0411/2020,SouthAfrica/KRISP-0412/2020,SouthAfrica/KRISP-0342/2020,SouthAfrica/KRISP-0347/2020,SouthAfrica/KRISP-K002415/2020,SouthAfrica/KRISP-K003338/2020,SouthAfrica/KRISP-K002559/2020,SouthAfrica/KRISP-0361/2020,SouthAfrica/KRISP-K002413/2020,SouthAfrica/KRISP-K003352/2020,SouthAfrica/KRISP-K001337/2020,SouthAfrica/KRISP-K002215/2020,SouthAfrica/KRISP-K002377/2020,SouthAfrica/KRISP-K002325/2020,SouthAfrica/KRISP-K002326/2020,SouthAfrica/KRISP-K002338/2020,SouthAfrica/KRISP-K002333/2020,SouthAfrica/KRISP-K001351/2020,SouthAfrica/KRISP-K002430/2020,SouthAfrica/KRISP-0575/2020,SouthAfrica/KRISP-K002691/2020,SouthAfrica/KRISP-K002306/2020,SouthAfrica/KRISP-K004022/2020,SouthAfrica/KRISP-K003759/2020,SouthAfrica/KRISP-K004025/2020,SouthAfrica/KRISP-K004593/2020,SouthAfrica/KRISP-K003711/2020,SouthAfrica/KRISP-K003719/2020,SouthAfrica/KRISP-K002892/2020,SouthAfrica/KRISP-K002382/2020,SouthAfrica/KRISP-K000583/2020,SouthAfrica/KRISP-K002164/2020,SouthAfrica/KRISP-K002163/2020,SouthAfrica/KRISP-K002644/2020,SouthAfrica/KRISP-K002366/2020,SouthAfrica/KRISP-K002420/2020,SouthAfrica/KRISP-K002173/2020,SouthAfrica/KRISP-K002183/2020,SouthAfrica/KRISP-K002899/2020,SouthAfrica/KRISP-K000588/2020,SouthAfrica/KRISP-K002779/2020,SouthAfrica/KRISP-K002774/2020,SouthAfrica/KRISP-K002791/2020,SouthAfrica/KRISP-K002786/2020,SouthAfrica/KRISP-K003688/2020,SouthAfrica/KRISP-K004591/2020,SouthAfrica/KRISP-K004351-CE1/2020,SouthAfrica/KRISP-K004542/2020,SouthAfrica/KRISP-K004078/2020,SouthAfrica/KRISP-K004735/2020,SouthAfrica/KRISP-K004079/2020
Placide Mbala-Kingebeni et al A	37	unknown	unknown	unknown	DRC/4524/2020,DRC/04188/2020,DRC/04187/2020,DRC/04186/2020,DRC/4653/2020,DRC/4694/2020,DRC/5927/2020,DRC/11157/2020,DRC/4631/2020,DRC/4683/2020,DRC/16191/2020,DRC/3846/2020,DRC/6313/2020,DRC/16145/2020,DRC/3947/2020,DRC/11114/2020,DRC/16143/2020,DRC/10324/2020,DRC/10725/2020,DRC/16133/2020,DRC/10508/2020,DRC/10507/2020,DRC/10533/2020,DRC/10502/2020,DRC/10532/2020,DRC/10506/2020,DRC/7488/2020,DRC/10731/2020,DRC/6380/2020,DRC/11187/2020,DRC/10057/2020,DRC/10120/2020,DRC/4516/2020,DRC/10041/2020,DRC/6386/2020,DRC/10061/2020,DRC/11260/2020
Massab Umair et al	1	unknown	unknown	unknown	Pakistan/NIH-HAS001/2020
Oluniyi P.E. et al et al	30	unknown	unknown	unknown	Nigeria/ED06-CV159/2020,Nigeria/ED04-CV158/2020,Nigeria/ED07-CV160/2020,Nigeria/ED03-CV157/2020,Nigeria/ED02-CV156/2020,Nigeria/OS523-CV53/2020,Nigeria/OY595-CV168/2020,Nigeria/OY607-CV171/2020,Nigeria/ON752-CV144/2020,Nigeria/AB03-CV135/2020,Nigeria/ED20-CV162/2020,Nigeria/ED18-CV161/2020,Nigeria/OS670-CV147/2020,Nigeria/ED48-CV193/2020,Nigeria/ED82-CV208/2020,Nigeria/ED25-CV163/2020,Nigeria/ED32-CV164/2020,Nigeria/ON705-CV153/2020,Nigeria/ED46-CV165/2020,Nigeria/ED1010-CV215/2020,Nigeria/OY633-CV189/2020,Nigeria/ON920-CV152/2020,Nigeria/OY636-CV192/2020,Nigeria/OY612-CV173/2020,Nigeria/OY625-CV182/2020,Nigeria/OY626-CV183/2020,Nigeria/EK291-CV115/2020,Nigeria/ON595-CV121/2020,Nigeria/ON969-CV145/2020,Nigeria/OY627-CV184/2020
Githinji et al 2020 et al	37	unknown	unknown	unknown	Kenya/C6882/2020,Kenya/C6524/2020,Kenya/C7580/2020,Kenya/C7605/2020,Kenya/C8439/2020,Kenya/C6470/2020,Kenya/C1102/2020,Kenya/C6914/2020,Kenya/C21582/2020,Kenya/C815/2020,Kenya/C8369/2020,Kenya/C724/2020,Kenya/C256/2020,Kenya/C5914/2020,Kenya/C6518/2020,Kenya/C569/2020,Kenya/C502/2020,Kenya/C3381/2020,Kenya/C3980/2020,Kenya/C4419/2020,Kenya/C389/2020,Kenya/C5301/2020,Kenya/C4585/2020,Kenya/C6507/2020,Kenya/C7081/2020,Kenya/C6977/2020,Kenya/C7409/2020,Kenya/C4691/2020,Kenya/C5885/2020,Kenya/C8437/2020,Kenya/C4214/2020,Kenya/C4195/2020,Kenya/C8387/2020,Kenya/C8558/2020,Kenya/C6958/2020,Kenya/C1298/2020,Kenya/C6878/2020
Tze Minn Mak et al	30	unknown	unknown	unknown	Singapore/1390/2020,Singapore/472cul/2020,Singapore/1389/2020,PapuaNewGuinea/8/2020,PapuaNewGuinea/3/2020,PapuaNewGuinea/10/2020,PapuaNewGuinea/13/2020,PapuaNewGuinea/9/2020,PapuaNewGuinea/11/2020,PapuaNewGuinea/12/2020,PapuaNewGuinea/6/2020,PapuaNewGuinea/7/2020,Singapore/1405/2020,Singapore/1127/2020,Singapore/1412/2020,Singapore/1095/2020,Singapore/1435/2020,Singapore/1428/2020,Singapore/1388/2020,Singapore/1087/2020,Singapore/1085/2020,Singapore/1084/2020,Singapore/1120/2020,Singapore/1439/2020,Singapore/1436/2020,Singapore/1022/2020,Singapore/1067/2020,Singapore/1076/2020,Singapore/1070/2020,Singapore/1068/2020
Placide Mbala-Kingebeni et al B	15	Phylogenetic analysis of SARS-CoV-2 in DRC	unknown	https://virological.org/t/phylogenetic-analysis-of-sars-cov-2-in-drc/528	DRC/300/2020,DRC/299/2020,DRC/KN-0038/2020,DRC/108/2020,DRC/81/2020,DRC/998/2020,DRC/2120/2020,DRC/397/2020,DRC/2728/2020,DRC/3768/2020,DRC/248/2020,DRC/253/2020,DRC/521/2020,DRC/431/2020,DRC/KN-0070/2020
Rockett R et al	3	Revealing COVID-19 transmission in Australia by SARS-CoV-2 genome sequencing and agent-based modeling	unknown	https://www.nature.com/articles/s41591-020-1000-7	Australia/NSW02/2020,Australia/NSW08/2020,Australia/NSW10/2020
Amrit S. Boese et al	1	unknown	unknown	unknown	Canada/ON_ON-VIDO-01-2/2020
Shari Tyson et al	1	unknown	unknown	unknown	Canada/ON_VIDO-01/2020
Jing Zhang et al A	1	First 12 patients with coronavirus disease 2019 (COVID-19) in the United States	unknown	https://dx.doi.org/10.1101/2020.03.09.20032896	USA/WI1/2020
Potdar V et al	1	Full-genome sequences of the first two SARS-CoV-2 viruses from India	unknown	https://dx.doi.org/10.4103/ijmr.IJMR_663_20	India/MH-1-27/2020
Anna Uehara et al A	1	First 12 patients with coronavirus disease 2019 (COVID-19) in the United States	unknown	https://dx.doi.org/10.1101/2020.03.09.20032896	USA/CA2/2020
Kenneth Siu-Sing LEUNG et al	2	A territory-wide study of early COVID-19 outbreak in Hong Kong community: A clinical, epidemiological and phylogenomic investigation	unknown	https://dx.doi.org/10.1101/2020.03.30.20045740	HongKong/HKPU90-1602/2020,HongKong/HKPU57-0702/2020
Oskar Karlsson Lindsjo et al	6	unknown	unknown	unknown	Sweden/20-02114/2020,Sweden/20-04850/2020,Sweden/20-04851/2020,Sweden/20-51947/2020,Sweden/20-50936/2020,Sweden/20-08909/2020
Caly et al A	1	Isolation and rapid sharing of the 2019 novel coronavirus (SARS-CoV-2) from the first patient diagnosed with COVID-19 in Australia	unknown	https://dx.doi.org/10.5694/mja2.50569	Australia/VIC01/2020
M√©lanie Albert et al A	2	Whole genome and phylogenetic analysis of two SARS-CoV-2 strains isolated in Italy in January and February 2020: additional clues on multiple introductions and further circulation in Europe	unknown	https://dx.doi.org/10.2807/1560-7917.ES.2020.25.13.2000305	France/IDF-0372-isl/2020,France/IDF-0626/2020
Kelvin K.W. To et al	7	unknown	unknown	unknown	HongKong/HKU-200723-004/2020,HongKong/HKU-200723-053/2020,HongKong/HKU-200723-105/2020,HongKong/HKU-200723-029/2020,HongKong/HKU-200823-002/2020,HongKong/HKU-200723-056/2020,HongKong/HKU-200723-071/2020
Baowen Du et al	4	unknown	unknown	unknown	Wuhan/HB-WH6-242/2020,Wuhan/HB-WH5-240/2020,Wuhan/HB-WH4-205/2020,Wuhan/HB-WH1-135/2020
Tsuyoshi Sekizuka et al A	1	unknown	unknown	unknown	Japan/AI-I-004/2020
Shakeel et al	1	unknown	unknown	unknown	Pakistan/KHI1/2020
Bin Fang et al	1	Genome-wide data inferring the evolution and population demography of the novel pneumonia coronavirus (SARS-CoV-2)	unknown	https://dx.doi.org/10.1101/2020.03.04.976662	Wuhan/HBCDC-HB-03/2019
Lili Ren et al	1	Genomic diversity of SARS-CoV-2 in Coronavirus Disease 2019 patients	unknown	https://dx.doi.org/10.1093/cid/ciaa203/5780800	Wuhan/IPBCAMS-WH-04/2019
Zhang et al	1	A new coronavirus associated with human respiratory disease in China	unknown	https://dx.doi.org/10.1038/s41586-020-2008-3	Wuhan-Hu-1/2019
Ortwin Adams et al	2	Genetic structure of SARS-CoV-2 in Western Germany reflects clonal superspreading and multiple independent introduction events	unknown	https://dx.doi.org/10.1101/2020.04.25.20079517	Germany/NW-HHU-01/2020,Germany/NW-HHU-06/2020
Alexandra Popa et al A	7	unknown	unknown	unknown	Austria/CeMM0142/2020,Austria/CeMM1008/2020,Austria/CeMM1077/2020,Austria/CeMM1048/2020,Austria/CeMM1095/2020,Austria/CeMM1084/2020,Austria/CeMM0731/2020
Ivan Ivanov et al	4	unknown	unknown	unknown	Bulgaria/15/2020,Bulgaria/41/2020,Bulgaria/16/2020,Bulgaria/18/2020
Matt Storey et al A	23	unknown	unknown	unknown	NewZealand/20VR2000/2020,NewZealand/20VR1022/2020,NewZealand/20VR1499/2020,NewZealand/20VR0761/2020,NewZealand/20VR1076/2020,NewZealand/20VR1900/2020,NewZealand/20VR0770/2020,NewZealand/20VR2108/2020,NewZealand/20VR2109/2020,NewZealand/20VR0914/2020,NewZealand/20VR1797/2020,NewZealand/20VR2556/2020,NewZealand/20VR1897/2020,NewZealand/20VR1997/2020,NewZealand/20VR1870/2020,NewZealand/20VR2054/2020,NewZealand/20VR1110/2020,NewZealand/20VR2086/2020,NewZealand/20VR1618/2020,NewZealand/20VR1756/2020,NewZealand/20VR0712/2020,NewZealand/20VR1581/2020,NewZealand/20VR2541/2020
Pilailuk et al	2	unknown	unknown	unknown	Thailand/Nonthaburi_59/2020,Thailand/Nonthaburi_2982/2020
Teemu Smura et al A	6	unknown	unknown	unknown	Finland/1/2020,Finland/13M19/2020,Finland/26A48S5/2020,Finland/4May21S4/2020,Finland/2A10SVIIC/2020,Finland/13M6S4/2020
Kangchen Zhao et al	1	unknown	unknown	unknown	Jiangsu/JS03/2020
To et al	1	unknown	unknown	unknown	HongKong/HKU-902b/2020
Cao et al	1	Insights into The Codon Usage Bias of 13 Severe Acute Respiratory Syndrome Coronavirus 2 (SARS-CoV-2) Isolates from Different Geo-locations	unknown	http://biorxiv.org/lookup/doi/10.1101/2020.04.01.019463	Vietnam/19-01S/2020
Nguyen et al	1	unknown	unknown	unknown	Vietnam/19-02S/2020
Lukas Zemaitis et al	20	unknown	unknown	unknown	Lithuania/MR-LUHS-Eilnr84/2020,Lithuania/KU-LUHS-Eilnr10/2020,Lithuania/MR-LUHS-Eilnr469/2020,Lithuania/MR-LUHS-Eilnr476/2020,Lithuania/MR-LUHS-Eilnr450/2020,Lithuania/MR-LUHS-Eilnr460/2020,Lithuania/MR-LUHS-Eilnr468/2020,Lithuania/MR-LUHS-Eilnr470/2020,Lithuania/MR-LUHS-Eilnr477/2020,Lithuania/MR-LUHS-Eilnr471/2020,Lithuania/MR-LUHS-Eilnr249/2020,Lithuania/MR-LUHS-Eilnr371/2020,Lithuania/MR-LUHS-Eilnr319/2020,Lithuania/MR-LUHS-Eilnr339/2020,Lithuania/MR-LUHS-Eilnr381/2020,Lithuania/MR-LUHS-Eilnr407/2020,Lithuania/MR-LUHS-Eilnr401/2020,Lithuania/MR-LUHS-Eilnr403/2020,Lithuania/MR-LUHS-Eilnr405/2020,Lithuania/MR-LUHS-Eilnr189/2020
Erik A Karlsson et al	1	Whole genome and phylogenetic analysis of two SARS-CoV-2 strains isolated in Italy in January and February 2020: additional clues on multiple introductions and further circulation in Europe	unknown	https://dx.doi.org/10.2807/1560-7917.ES.2020.25.13.2000305	Cambodia/0012/2020
Mak TM et al	16	unknown	unknown	unknown	Singapore/654/2020,Singapore/35/2020,Singapore/516/2020,Singapore/3Clin/2020,Singapore/814/2020,Singapore/853/2020,Singapore/858/2020,Singapore/860/2020,Singapore/903/2020,Singapore/864/2020,Singapore/865/2020,Singapore/880/2020,Singapore/879/2020,Singapore/891/2020,Singapore/889/2020,Singapore/452/2020
Nurdyana Abdul Rahman et al	4	unknown	unknown	unknown	Singapore/2nan/2020,Singapore/1060/2020,Singapore/775/2020,Singapore/1058/2020
Adam Meijer et al	13	unknown	unknown	unknown	Curacao/CW-RIVM-10100/2020,Curacao/CW-RIVM-10309/2020,Curacao/CW-RIVM-10093/2020,Curacao/CW-RIVM-10094/2020,Aruba/AW-RIVM-10101/2020,Netherlands/GE-RIVM-10382/2020,Aruba/AW-RIVM-10113/2020,Aruba/AW-RIVM-10114/2020,Aruba/AW-RIVM-10389/2020,Curacao/CW-RIVM-10366/2020,Aruba/AW-RIVM-10392/2020,Aruba/AW-RIVM-10326/2020,Netherlands/ZuidHolland_10004/2020
M.E. Qui√±ones-Mateu et al	2	unknown	unknown	unknown	NewZealand/CoV001/2020,NewZealand/CoV002/2020
Tsuyoshi Sekizuka et al B	1	Whole genome and phylogenetic analysis of two SARS-CoV-2 strains isolated in Italy in January and February 2020: additional clues on multiple introductions and further circulation in Europe	unknown	https://dx.doi.org/10.2807/1560-7917.ES.2020.25.13.2000305	Japan/OS-20-07-1/2020
Min Kang et al	1	unknown	unknown	unknown	Guangdong/20SF201/2020
Ji-Rong Yang et al	1	Whole genome and phylogenetic analysis of two SARS-CoV-2 strains isolated in Italy in January and February 2020: additional clues on multiple introductions and further circulation in Europe	unknown	https://dx.doi.org/10.2807/1560-7917.ES.2020.25.13.2000305	Taiwan/4/2020
Cherng-Lih Perng et al	2	unknown	unknown	unknown	Taiwan/TSGH-35/2020,Taiwan/TSGH-26/2020
Bal et al	1	Molecular characterization of SARS-CoV-2 in the first COVID-19 cluster in France reveals an amino acid deletion in nsp2 (Asp268del)	unknown	https://dx.doi.org/10.1016/j.cmi.2020.03.020	France/ARA-739/2020
Mar√≠a Rodr√≠guez et al	1	unknown	unknown	unknown	Spain/MD-HLP-113/2020
Suppiah.J et al	1	unknown	unknown	unknown	Malaysia/IMR_WC1097/2020
Edison Johar et al	2	unknown	unknown	unknown	Indonesia/JK-EIJK-0317/2020,Indonesia/JK-EIJK-07/2020
Michael Carr et al	31	unknown	unknown	unknown	Ireland/CO-NVRL-20134/2020,Ireland/D-NVRL-71IRL94252/2020,Ireland/D-NVRL-71IRL96201/2020,Ireland/LH-NVRL-20IRL82333/2020,Ireland/CO-NVRL-75IRL84568/2020,Ireland/KY-NVRL-72IRL47632/2020,Ireland/CE-NVRL-75IRL33549/2020,Ireland/D-NVRL-72IRL36222/2020,Ireland/D-NVRL-75IRL68622/2020,Ireland/MH-NVRL-72IRL21078/2020,Ireland/WW-NVRL-73IRL23922/2020,Ireland/WW-NVRL-73IRL29878/2020,Ireland/LK-NVRL-73IRL26070/2020,Ireland/CO-NVRL-72IRL19451/2020,Ireland/D-NVRL-20IRL87996/2020,Ireland/CO-NVRL-75IRL33272/2020,Ireland/LK-NVRL-75IRL32062/2020,Ireland/CO-NVRL-75IRL33266/2020,Ireland/LK-NVRL-72IRL34726/2020,Ireland/LH-NVRL-20IRL52380/2020,Ireland/CO-NVRL-20IRL79223/2020,Ireland/D-NVRL-72IRL38771/2020,Ireland/D-NVRL-72IRL56952/2020,Ireland/D-NVRL-73IRL32225/2020,Ireland/TA-NVRL-73IRL20290/2020,Ireland/LK-NVRL-72IRL77937/2020,Ireland/LK-NVRL-73IRL28138/2020,Ireland/MN-NVRL-20IRL50451/2020,Ireland/D-NVRL-AIIDM0017v1/2020,Ireland/G-NVRL-72IRL53006/2020,Ireland/WW-NVRL-AIIDV0073v4/2020
Rosenthal et al	19	unknown	unknown	unknown	USA/WV-QDX-1284/2020,USA/AZ-QDX-1054/2020,USA/OH-QDX-1501/2020,USA/OK-QDX-772/2020,USA/AR-QDX-1315/2020,USA/MS-QDX-247/2020,USA/MS-QDX-1071/2020,USA/MN-QDX-1331/2020,USA/NJ-QDX-866/2020,USA/NY-QDX-839/2020,USA/MI-QDX-629/2020,USA/MO-QDX-536/2020,USA/GA-QDX-243/2020,USA/CT-QDX-427/2020,USA/AL-QDX-396/2020,USA/HI-QDX-758/2020,USA/UT-QDX-2202/2020,USA/NH-QDX-618/2020,USA/CA-QDX-2406/2020
Neta Zuckerman et al	9	unknown	unknown	unknown	Israel/CVL-n2820/2020,Israel/n14289/2020,Israel/CVL-s2064/2020,Israel/CVL-s2049/2020,Israel/CVL-s2057/2020,Israel/CVL-n-6656/2020,Israel/CVL-n896/2020,Israel/CVL-n25904/2020,Israel/CVL1196/2020
Jezzy R Dewantari et al	2	unknown	unknown	unknown	Indonesia/JI-ITD-150Sp/2020,Indonesia/EJ-ITD-8402NT/2020
Rima R Prasetya et al	1	unknown	unknown	unknown	Indonesia/JI-ITD-3101NT/2020
Chen YYC et al	2	unknown	unknown	unknown	Singapore/1165/2020,Singapore/1143/2020
Kelsey R. Florek et al	1	unknown	unknown	unknown	USA/WI-WSLH-200217/2020
Garces-Ayala Fabiola. Taboada Ram√≠rez Blanca. Ramirez-Gonzalez Ernesto et al	1	unknown	unknown	unknown	Mexico/JAL-InDRE-11/2020
Pawestri et al	4	unknown	unknown	unknown	Indonesia/PA-NIHRD-C0710684/2020,Indonesia/KS-NIHRD-PME4900/2020,Indonesia/JK-NIHRD-MI52885/2020,Indonesia/JK-NIHRD-MI52946/2020
Susan Engelbrecht et al	83	unknown	unknown	unknown	SouthAfrica/Tygerberg_04/2020,SouthAfrica/Tygerberg_31/2020,SouthAfrica/Tygerberg_06/2020,SouthAfrica/Tygerberg_359_CC2/2020,SouthAfrica/Tygerberg_02/2020,SouthAfrica/Tygerberg_03/2020,SouthAfrica/Tygerberg_323_CC2/2020,SouthAfrica/Tygerberg_318_CC2/2020,SouthAfrica/Tygerberg_337_CC2/2020,SouthAfrica/Tygerberg_365_CC2/2020,SouthAfrica/Tygerberg_05/2020,SouthAfrica/Tygerberg_27/2020,SouthAfrica/Tygerberg_01/2020,SouthAfrica/Tygerberg_10/2020,SouthAfrica/Tygerberg_18/2020,SouthAfrica/Tygerberg_21/2020,SouthAfrica/Tygerberg_14/2020,SouthAfrica/Tygerberg_37/2020,SouthAfrica/Tygerberg_07/2020,SouthAfrica/Tygerberg_19/2020,SouthAfrica/Tygerberg_12/2020,SouthAfrica/Tygerberg_22/2020,SouthAfrica/Tygerberg_11/2020,SouthAfrica/Tygerberg_38/2020,SouthAfrica/Tygerberg_26/2020,SouthAfrica/Tygerberg_20/2020,SouthAfrica/Tygerberg_24/2020,SouthAfrica/Tygerberg_28/2020,SouthAfrica/Tygerberg_17/2020,SouthAfrica/Tygerberg_15/2020,SouthAfrica/Tygerberg_16/2020,SouthAfrica/Tygerberg_08/2020,SouthAfrica/Tygerberg_13/2020,SouthAfrica/Tygerberg_09/2020,SouthAfrica/Tygerberg_50/2020,SouthAfrica/Tygerberg_25/2020,SouthAfrica/Tygerberg_30/2020,SouthAfrica/Tygerberg_32/2020,SouthAfrica/Tygerberg_335_CC2/2020,SouthAfrica/Tygerberg_319_CC2/2020,SouthAfrica/Tygerberg_326_CC2/2020,SouthAfrica/Tygerberg_329_CC2/2020,SouthAfrica/Tygerberg_336_CC2/2020,SouthAfrica/Tygerberg_331_CC2/2020,SouthAfrica/Tygerberg_321_CC2/2020,SouthAfrica/Tygerberg_317_CC2/2020,SouthAfrica/Tygerberg_327_CC2/2020,SouthAfrica/Tygerberg_325_CC2/2020,SouthAfrica/Tygerberg_345_CC2/2020,SouthAfrica/Tygerberg_328_CC2/2020,SouthAfrica/Tygerberg_320_CC2/2020,SouthAfrica/Tygerberg_341_CC2/2020,SouthAfrica/Tygerberg_313_CC2/2020,SouthAfrica/Tygerberg_344_CC2/2020,SouthAfrica/Tygerberg_366_CC2/2020,SouthAfrica/Tygerberg_334_CC2/2020,SouthAfrica/Tygerberg_322_CC2/2020,SouthAfrica/Tygerberg_314_CC2/2020,SouthAfrica/Tygerberg_346_CC2/2020,SouthAfrica/Tygerberg_338_CC2/2020,SouthAfrica/Tygerberg_330_CC2/2020,SouthAfrica/Tygerberg_312_CC2/2020,SouthAfrica/Tygerberg_315_CC2/2020,SouthAfrica/Tygerberg_339_CC2/2020,SouthAfrica/Tygerberg_316_CC2/2020,SouthAfrica/Tygerberg_29/2020,SouthAfrica/Tygerberg_43/2020,SouthAfrica/Tygerberg_41/2020,SouthAfrica/Tygerberg_46/2020,SouthAfrica/Tygerberg_349_CC2/2020,SouthAfrica/Tygerberg_47/2020,SouthAfrica/Tygerberg_44/2020,SouthAfrica/Tygerberg_45/2020,SouthAfrica/Tygerberg_42/2020,SouthAfrica/Tygerberg_36/2020,SouthAfrica/Tygerberg_34/2020,SouthAfrica/Tygerberg_33/2020,SouthAfrica/Tygerberg_35/2020,SouthAfrica/Tygerberg_48/2020,SouthAfrica/Tygerberg_348_CC2/2020,SouthAfrica/Tygerberg_358_CC2/2020,SouthAfrica/Tygerberg_360_CC2/2020,SouthAfrica/Tygerberg_362_CC2/2020
Suppiah J et al	5	unknown	unknown	unknown	Malaysia/IMR_WC14227/2020,Malaysia/IMR_CV140342/2020,Malaysia/IMR_CV140329/2020,Malaysia/IMR_WC55122/2020,Malaysia/IMR-WI085/2020
Sujay Krishna Maity et al	8	unknown	unknown	unknown	India/WB-IICB-034/2020,India/WB-IICB-032/2020,India/WB-IICB-035/2020,India/WB-IICB-038/2020,India/WB-IICB-037/2020,India/WB-IICB-003/2020,India/WB-IICB-036/2020,India/WB-IICB-031/2020
Yoong Min CHONG et al	3	unknown	unknown	unknown	Malaysia/0784/2020,Malaysia/2251/2020,Malaysia/9136/2020
Rong Liu et al	2	unknown	unknown	unknown	UnitedArabEmirates/1046/2020,UnitedArabEmirates/0555/2020
Mohammad Uzzal Hossain et al	1	unknown	unknown	unknown	Bangladesh/NIB-BCSIR-02/2020
Caly L. et al B	6	unknown	unknown	unknown	Australia/VIC15/2020,Australia/SA01/2020,Australia/SA03/2020,Australia/VIC1566/2020,Australia/VIC1396/2020,Australia/VIC2095/2020
Chisha Sikazwe et al	3	unknown	unknown	unknown	Australia/WA34/2020,Australia/WA11/2020,Australia/WA37/2020
Tsuyoshi Sekizuka et al C	4	A genome epidemiological study of SARS-CoV-2 introduction into Japan	unknown	https://www.medrxiv.org/content/10.1101/2020.07.01.20143958v1	Japan/PG-0362/2020,Japan/PG-0338/2020,Japan/PG-0518/2020,Japan/PG-0573/2020
Inbar Cohen-Gihon et al	1	Full genome viral sequences inform patterns of SARS-CoV-2 spread into and within Israel	unknown	https://dx.doi.org/10.1101/2020.05.21.20104521	Israel/ISR_JP0320/2020
Tsuyoshi Sekizuka et al D	1	Haplotype networks of SARS-CoV-2 infections in the Diamond Princess cruise ship outbreak	unknown	https://dx.doi.org/10.1101/2020.03.23.20041970	Japan/DP0804/2020
Sirous Zeinali et al	1	unknown	unknown	unknown	Iran/KHGRC-1.1-IPI-8206/2020
Chandima Jeewandara et al A	15	unknown	unknown	unknown	SriLanka/CDR142/2020,SriLanka/CDR-SL7066/2020,SriLanka/CDR-KK57/2020,SriLanka/C28324/2020,SriLanka/C27607/2020,SriLanka/C29572/2020,SriLanka/BIN44/2020,SriLanka/MIN01/2020,SriLanka/WB4/2020,SriLanka/GQC12/2020,SriLanka/cov3563/2020,SriLanka/C26818/2020,SriLanka/C31262/2020,SriLanka/C27337/2020,SriLanka/cov3576/2020
Chandima Jeewandara et al B	2	Evolutionary and genomic analysis of four SARS-CoV-2 isolates circulating in March 2020 in Sri Lanka; Additional evidence on multiple introduction and further transmission	unknown	https://dx.doi.org/10.21203/rs.3.rs-44134/v1	SriLanka/COV38/2020,SriLanka/COV53/2020
Mustapha M. Mustapha et al	1	unknown	unknown	unknown	USA/PA-MGEL-00158/2020
Harrigan et al B	1	A doubt of multiple introduction of SARS-CoV-2 in Italy: A preliminary overview	unknown	https://dx.doi.org/10.1002/jmv.25773	Canada/BC_37_0-2/2020
Gopi Patel et al	1	Introductions and early spread of SARS-CoV-2 in the New York City area	unknown	https://dx.doi.org/10.1101/2020.04.08.20056929	USA/NY1-PV08001/2020
Ilhem Boutiba-Ben Boubaker et al	19	unknown	unknown	unknown	Tunisia/6736/2020,Tunisia/61627/2020,Tunisia/3942/2020,Tunisia/55262/2020,Tunisia/55400/2020,Tunisia/55319/2020,Tunisia/55439/2020,Tunisia/61600/2020,Tunisia/53873/2020,Tunisia/55308/2020,Tunisia/58412/2020,Tunisia/5008/2020,Tunisia/55153/2020,Tunisia/55006/2020,Tunisia/2909/2020,Tunisia/61624/2020,Tunisia/9111/2020,Tunisia/55304/2020,Tunisia/3913/2020
Zohreh Fattahi et al	5	unknown	unknown	unknown	Iran/2297/2020,Iran/GRC-10582/2020,Iran/1600/2020,Iran/GRC-43/2020,Iran/GRC-9673/2020
Matt Storey et al B	1	An emergent clade of SARS-CoV-2 linked to returned travellers from Iran	unknown	https://dx.doi.org/10.1101/2020.03.15.992818	NewZealand/20VR0174/2020
Guo et al. et al	1	unknown	unknown	unknown	USA/CA-UCLA-260/2020
Fahd Al-Mulla et al	2	unknown	unknown	unknown	Kuwait/KU09/2020,Kuwait/KU008/2020
Rita Feghali et al	2	unknown	unknown	unknown	Lebanon/S5_762/2020,Lebanon/S1_758/2020
Samira Al-Maruqi et al	2	unknown	unknown	unknown	Oman/RESP-20-837/2020,Oman/RESP-20-797/2020
Jalees A. Nasir et al	1	unknown	unknown	unknown	Canada/ON_SHSC-01/2020
Ma. Angelica Tujan et al	1	unknown	unknown	unknown	Philippines/PH-RITM-0020/2020
Medado et al	2	unknown	unknown	unknown	Philippines/RITM-03/2020,Philippines/RITM-05/2020
Logan Voegtly et al	2	unknown	unknown	unknown	Guam/GU_NHG_01/2020,Guam/GU_NHG_02/2020
Ali et al	1	unknown	unknown	unknown	Pakistan/KP-RMI-01/2020
Gunadi et al	8	unknown	unknown	unknown	Indonesia/JT-UGM-47964/2020,Indonesia/YO-UGM-48651/2020,Indonesia/YO-UGM-10007/2020,Indonesia/YO-UGM-10005/2020,Indonesia/YO-UGM-10006/2020,Indonesia/YO-UGM-10002/2020,Indonesia/JT-UGM-48660/2020,Indonesia/JT-UGM-47906/2020
Mak Tze Minn et al	1	unknown	unknown	unknown	Brunei/4/2020
Christian Ranaivoson et al	6	unknown	unknown	unknown	Madagascar/VIRO-2722/2020,Madagascar/VIRO-2728/2020,Madagascar/IP-01650/2020,Madagascar/IP-01861/2020,Madagascar/VIRO-33698/2020,Madagascar/VIRO-5815/2020
Soares da Silva et al	3	unknown	unknown	unknown	Timor-Leste/TL21/2020,Timor-Leste/TL14/2020,Timor-Leste/TL25/2020
Divya Vashisht et al	1	unknown	unknown	unknown	India/TG-CDFD-N1499/2020
Myat Htut Nyunt et al	1	unknown	unknown	unknown	Myanmar/MMC_137/2020
Giandhari J et al B	20	Early transmission of SARS-CoV-2 in South Africa: An epidemiological and phylogenetic report	unknown	https://dx.doi.org/10.1101/2020.05.29.20116376	SouthAfrica/KRISP-06/2020,SouthAfrica/KRISP-02/2020,SouthAfrica/KRISP-108/2020,SouthAfrica/KRISP-051/2020,SouthAfrica/KRISP-103/2020,SouthAfrica/KRISP-104/2020,SouthAfrica/KRISP-010/2020,SouthAfrica/KRISP-07/2020,SouthAfrica/KRISP-011/2020,SouthAfrica/KRISP-106/2020,SouthAfrica/KRISP-105/2020,SouthAfrica/KRISP-003/2020,SouthAfrica/KRISP-101/2020,SouthAfrica/KRISP-005/2020,SouthAfrica/KRISP-012/2020,SouthAfrica/KRISP-045/2020,SouthAfrica/KRISP-107/2020,SouthAfrica/KRISP-04/2020,SouthAfrica/KRISP-109/2020,SouthAfrica/KRISP-102/2020
Sesay et al et al A	3	Origin of imported SARS-CoV-2 strains in The Gambia identified from Whole Genome Sequences	unknown	https://dx.doi.org/10.1101/2020.04.30.070771	Gambia/GC19-026/2020,Gambia/GC19-029/2020,Gambia/GC19-015/2020
Voegtly et al	1	unknown	unknown	unknown	Guam/GU-NHG-02/2020
Fahad Zadjali et al	2	unknown	unknown	unknown	Oman/205037397/2020,Oman/205024123/2020
Maria R. Capobianchi et al	1	Whole genome and phylogenetic analysis of two SARS-CoV-2 strains isolated in Italy in January and February 2020: additional clues on multiple introductions and further circulation in Europe	unknown	https://dx.doi.org/10.2807/1560-7917.ES.2020.25.13.2000305	Italy/LAZ-INMI1-isl/2020
Toma≈æ Mark Zorec et al	4	unknown	unknown	unknown	Slovenia/13487/2020,Slovenia/V0-2804/2020,Slovenia/V0-24263/2020,Slovenia/V0-17818/2020
Nato Kotaria et al	3	unknown	unknown	unknown	Georgia/Tb-54/2020,Georgia/Tb-468/2020,Georgia/Tb-477/2020
Cesare E.M. Gruber et al A	1	The first two cases of 2019-nCoV in Italy: Where they come from?	unknown	https://dx.doi.org/10.1002/jmv.25699	Italy/LAZ-INMI2-N/2020
Daniel F Gudbjartsson et al	3	Spread of SARS-CoV-2 in the Icelandic Population	unknown	https://dx.doi.org/10.1056/NEJMoa2006100	Iceland/13/2020,Iceland/502/2020,Iceland/601/2020
Kathrine Stene-Johansen et al	33	unknown	unknown	unknown	Norway/1493/2020,Norway/1443/2020,Norway/3101/2020,Norway/3199/2020,Norway/3205/2020,Norway/2959/2020,Norway/3203/2020,Norway/3207/2020,Norway/3384/2020,Norway/3197/2020,Norway/4596/2020,Norway/4333/2020,Norway/4015/2020,Norway/4018/2020,Norway/3986/2020,Norway/4042/2020,Norway/3913/2020,Norway/4108/2020,Norway/3543/2020,Norway/4781/2020,Norway/2381/2020,Norway/2500/2020,Norway/3213/2020,Norway/2088/2020,Norway/4891/2020,Norway/4337/2020,Norway/3429/2020,Norway/3171/2020,Norway/2599/2020,Norway/3269/2020,Norway/4276/2020,Norway/4282/2020,Norway/4764/2020
Jaqueline Goes de Jesus et al	2	First cases of coronavirus disease (COVID-19) in Brazil, South America	unknown	https://virological.org/t/first-cases-of-coronavirus-disease-covid-19-in-brazil-south-america-2-genomes-3rd-march-2020/409	Brazil/SP-02/2020,Brazil/SP-01/2020
Fries et al	2	unknown	unknown	unknown	USA/KS-USAFSAM-S020/2020,Cuba/USAFSAM-S030/2020
Victor M Corman et al	9	unknown	unknown	unknown	BosniaandHerzegovina/ChVir7340/2020,BosniaandHerzegovina/ChVir7402/2020,Montenegro/ChVir-1265622002/2020,CzechRepublic/ChVir1630/2020,Moldova/ChVir7776/2020,Moldova/ChVir7777/2020,BosniaandHerzegovina/ChVir7353/2020,Montenegro/ChVir-1267392002/2020,Montenegro/ChVir-1807132002/2020
Issa Abu-Dayyeh et al	6	unknown	unknown	unknown	Jordan/SR-037/2020,Jordan/SR-0333/2020,Jordan/SR-036/2020,Jordan/AM-ALSR-2579/2020,Jordan/SR-0335/2020,Jordan/MA-ALSR-2581/2020
CIDM-PH et al. et al	17	unknown	unknown	unknown	Australia/NSW584/2020,Australia/NSW1176/2020,Australia/NSW1124/2020,Australia/NSW1200/2020,Australia/NSW1142/2020,Australia/NSW1198/2020,Australia/NSW1199/2020,Australia/NSW1109/2020,Australia/NSW1098/2020,Australia/NSW1209/2020,Australia/NSW1201/2020,Australia/NSW1177/2020,Australia/NSW345/2020,Australia/NSW369/2020,Australia/NSW1197/2020,Australia/NSW1150/2020,Australia/NSW1217/2020
Max Muenchhoff et al	2	unknown	unknown	unknown	Germany/BY-MVP-0032/2020,Germany/BY-MVP-0192/2020
Paola Resende et al	1	Genomic surveillance of SARS-CoV-2 reveals community transmission of a major lineage during the early pandemic phase in Brazil	unknown	https://dx.doi.org/10.1101/2020.06.17.158006	Brazil/ES-225/2020
Kuenyoul Park et al	1	unknown	unknown	unknown	SouthKorea/S1/2020
Clinton R. Paden et al	1	First 12 patients with coronavirus disease 2019 (COVID-19) in the United States	unknown	https://dx.doi.org/10.1101/2020.03.09.20032896	USA/MA1/2020
Ranjit Sah et al	1	Insights into The Codon Usage Bias of 13 Severe Acute Respiratory Syndrome Coronavirus 2 (SARS-CoV-2) Isolates from Different Geo-locations	unknown	http://biorxiv.org/lookup/doi/10.1101/2020.04.01.019463	Nepal/61/2020
Samira Al-Mahruqi et al	2	unknown	unknown	unknown	Oman/RESP-20-B-6588/2020,Oman/RESP-20-6020/2020
Githinji G. et al 2020 et al	19	Introduction and local transmission of SARS-CoV-2 cases in Kenya	unknown	https://virological.org/t/introduction-and-local-transmission-of-sars-cov-2-cases-in-kenya/497	Kenya/NIC_248/2020,Kenya/S304/2020,Kenya/C587/2020,Kenya/NIC_228/2020,Kenya/C26/2020,Kenya/C422/2020,Kenya/C22/2020,Kenya/C58/2020,Kenya/C2076/2020,Kenya/C3089/2020,Kenya/C3427/2020,Kenya/C1216/2020,Kenya/C1357/2020,Kenya/C3445/2020,Kenya/C2826/2020,Kenya/C2562/2020,Kenya/NIC_593/2020,Kenya/NIC_569/2020,Kenya/NIC_196/2020
Boehmer et al	2	unknown	unknown	unknown	Germany/BY-ChVir-1019/2020,Germany/BY-ChVir-1017/2020
Robert Paulino-Ramirez et al	3	unknown	unknown	unknown	DominicanRepublic/ICGEB_UNIBE051/2020,DominicanRepublic/ICGEB_UNIBE258/2020,DominicanRepublic/ICGEB_UNIBE022/2020
Mohamed Ahmed Ali et al	2	SARS-CoV-2 Genome Analysis of Japanese Travelers in Nile River Cruise	unknown	https://dx.doi.org/10.3389/fmicb.2020.01316	Egypt/NRC-01/2020,Egypt/NRC-03/2020
Gaete A et al	3	unknown	unknown	unknown	Chile/RM-CMM-05015/2020,Chile/AT-CMM-00015/2020,Chile/AT-CMM-00064/2020
Jing Zhang et al B	4	unknown	unknown	unknown	Guatemala/CDC-1229/2020,Belize/CDC-6852/2020,Belize/CDC-6840/2020,Belize/CDC-6846/2020
Seadawy et al	35	unknown	unknown	unknown	Egypt/Army-MCL001/2020,Egypt/HCoV2-Egy-002/2020,Egypt/EGY-026/2020,Egypt/EGY-S038/2020,Egypt/EGY-044/2020,Egypt/EGY-043/2020,Egypt/EGY-046/2020,Egypt/EGY-S030/2020,Egypt/EGY-S040/2020,Egypt/EGY-027/2020,Egypt/EGY-021/2020,Egypt/EGY-023/2020,Egypt/EGY-024/2020,Egypt/EGY-022/2020,Egypt/EGY-030/2020,Egypt/EGY-029/2020,Egypt/EGY-025/2020,Egypt/EGY-S032/2020,Egypt/EGY-S034/2020,Egypt/EGY-S031/2020,Egypt/EGY-S035/2020,Egypt/EGY-S037/2020,Egypt/EGY-S039/2020,Egypt/EGY-S033/2020,Egypt/EGY-S036/2020,Egypt/EGY-020/2020,Egypt/EGY-028/2020,Egypt/EGY-042/2020,Egypt/EGY-047/2020,Egypt/EGY-050/2020,Egypt/EGY-048/2020,Egypt/EGY-040/2020,Egypt/EGY-045/2020,Egypt/EGY-049/2020,Egypt/EGY-041/2020
Teemu Smura et al B	1	A doubt of multiple introduction of SARS-CoV-2 in Italy: A preliminary overview	unknown	https://dx.doi.org/10.1002/jmv.25773	Finland/FIN-25/2020
Allam M et al B	1	Early transmission of SARS-CoV-2 in South Africa: An epidemiological and phylogenetic report	unknown	https://dx.doi.org/10.1101/2020.05.29.20116376	SouthAfrica/R03006/2020
Marion Barbet et al A	13	Genetic Diversity and Genomic Epidemiology of SARS-COV-2 in Morocco	unknown	https://dx.doi.org/10.1101/2020.06.23.165902	Morocco/6893/2020,Morocco/6898/2020,Morocco/6904/2020,Morocco/6901/2020,Morocco/6897/2020,Morocco/6894/2020,Morocco/6896/2020,Morocco/6902/2020,Morocco/6895/2020,Morocco/6899/2020,Morocco/6887/2020,Morocco/6905/2020,Morocco/6906/2020
MDH Laboratories Administration et al	1	unknown	unknown	unknown	USA/MDH-7760/2020
Gabriela Sevillano et al	1	unknown	unknown	unknown	Ecuador/ZZ-SARS-1/2020
LAUBSCHER F. et al	1	unknown	unknown	unknown	Switzerland/GE-SNRCI-2578/2020
Anke Wienecke-Baldacchino et al	6	unknown	unknown	unknown	Luxembourg/LNS0000001/2020,Luxembourg/LNS2299410/2020,Luxembourg/LNS3059908/2020,Luxembourg/LNS5711030/2020,Luxembourg/LNS6344924/2020,Luxembourg/LNS0078676/2020
David Nieuwenhuijse et al A	1	unknown	unknown	unknown	Luxembourg/Lux1/2020
Naranzul Ts et al	1	unknown	unknown	unknown	Mongolia/Imp3989/2020
Shevtsov et al	1	unknown	unknown	unknown	Kazakhstan/NCB-2/2020
Danish Covid-19 Genome Consortia et al	31	unknown	unknown	unknown	Denmark/DCGC-1658/2020,Denmark/DCGC-2742/2020,Denmark/DCGC-2305/2020,Denmark/DCGC-2723/2020,Denmark/DCGC-3000/2020,Denmark/DCGC-3463/2020,Denmark/DCGC-4991/2020,Denmark/DCGC-7497/2020,Denmark/DCGC-7470/2020,Denmark/DCGC-7492/2020,Denmark/DCGC-7312/2020,Denmark/DCGC-3523/2020,Denmark/DCGC-3724/2020,Denmark/DCGC-3475/2020,Denmark/DCGC-3689/2020,Denmark/DCGC-3716/2020,Denmark/DCGC-5262/2020,Denmark/DCGC-5261/2020,Denmark/DCGC-4262/2020,Denmark/DCGC-4336/2020,Denmark/DCGC-3931/2020,Denmark/DCGC-5012/2020,Denmark/DCGC-8293/2020,Denmark/DCGC-6462/2020,Denmark/DCGC-7039/2020,Denmark/DCGC-7803/2020,Denmark/DCGC-991/2020,Denmark/DCGC-6705/2020,Denmark/DCGC-1767/2020,Denmark/DCGC-1085/2020,Denmark/DCGC-1488/2020
Eduardo Juscamayta Lopez et al	2	unknown	unknown	unknown	Peru/LIM-INS-090/2020,Peru/LIM-INS-130/2020
Sully M√°rquez et al	8	unknown	unknown	unknown	Ecuador/USFQ-402/2020,Ecuador/USFQ-487/2020,Ecuador/USFQ-509/2020,Ecuador/USFQ-231/2020,Ecuador/USFQ-230/2020,Ecuador/USFQ-513/2020,Ecuador/USFQ-228/2020,Ecuador/USFQ-520/2020
Andres Moreira-Soto et al	4	unknown	unknown	unknown	CostaRica/CRV-0024/2020,CostaRica/CRV-0009/2020,CostaRica/CRV-0022/2020,CostaRica/CRV-0023/2020
Juscamayta et al	3	unknown	unknown	unknown	Peru/UN-INS-055/2020,Peru/UN-INS-047/2020,Peru/UN-INS-051/2020
Matluk et al	1	unknown	unknown	unknown	USA/ME-HETL-J0091/2020
Baumeister E. et al	2	COVID-19 in Latin America: Contrasting phylodynamic inference with epidemiological surveillance.	unknown	https://dx.doi.org/10.1101/2020.05.23.20111443	Argentina/C1374/2020,Argentina/C121/2020
Xianding Deng et al B	1	unknown	unknown	unknown	USA/CA-SCCPHD-UC104/2020
Sarah Schmedes et al	2	unknown	unknown	unknown	USA/FL-BPHL-0430/2020,USA/FL-BPHL-0177/2020
Murat Karamese et al	1	unknown	unknown	unknown	Turkey/KU-019/2020
Ilker Karacan et al A	2	unknown	unknown	unknown	Turkey/GLAB-CoV030/2020,Turkey/GLAB-CoV153/2020
Can et al	1	unknown	unknown	unknown	Turkey/KOC-IST-B303/2020
Maximilian Damagnez et al	24	unknown	unknown	unknown	Germany/NW-HHU-254/2020,Germany/NW-HHU-309/2020,Germany/NW-HHU-310/2020,Germany/NW-HHU-294/2020,Germany/NW-HHU-314/2020,Germany/NW-HHU-89/2020,Germany/NW-HHU-95/2020,Germany/NW-HHU-301/2020,Germany/NW-HHU-325/2020,Germany/NW-HHU-257/2020,Germany/NW-HHU-272/2020,Germany/NW-HHU-114/2020,Germany/NW-HHU-90/2020,Germany/NW-HHU-93/2020,Germany/NW-HHU-270/2020,Germany/NW-HHU-350/2020,Germany/NW-HHU-96/2020,Germany/NW-HHU-265/2020,Germany/NW-HHU-349/2020,Germany/NW-HHU-100/2020,Germany/NW-HHU-107/2020,Germany/NW-HHU-276/2020,Germany/NW-HHU-321/2020,Germany/NW-HHU-315/2020
Keith Durkin et al A	33	unknown	unknown	unknown	Belgium/ULG-10225/2020,Belgium/ULG-10772/2020,Belgium/ULG-10408/2020,Belgium/ULG-10718/2020,Belgium/ULG-10722/2020,Belgium/ULG-10490/2020,Belgium/ULG-10501/2020,Belgium/ULG-10873/2020,Belgium/ULG-10588/2020,Belgium/ULG-10797/2020,Belgium/ULG-10810/2020,Belgium/ULG-10871/2020,Belgium/ULG-10881/2020,Belgium/ULG-10461/2020,Belgium/ULG-10289/2020,Belgium/ULG-10409/2020,Belgium/ULG-10410/2020,Belgium/ULG-10600/2020,Belgium/ULG-10601/2020,Belgium/ULG-10785/2020,Belgium/ULG-10648/2020,Belgium/ULG-10633/2020,Belgium/ULG-10778/2020,Belgium/ULG-10671/2020,Belgium/ULG-10710/2020,Belgium/ULG-10824/2020,Belgium/ULG-10418/2020,Belgium/ULG-10615/2020,Belgium/ULG-10953/2020,Belgium/ULG-10532/2020,Belgium/ULG-10985/2020,Belgium/ULG-10737/2020,Belgium/ULG-10382/2020
Ilker Karacan et al B	1	Phylogenetic Analysis of SARS-CoV-2 Genomes in Turkey	unknown	https://dx.doi.org/10.1101/2020.05.15.095794	Turkey/GLAB-CoV008/2020
Nouar Qutob et al	12	unknown	unknown	unknown	Palestine/24/2020,Palestine/28/2020,Palestine/44/2020,Palestine/82/2020,Palestine/90/2020,Palestine/43/2020,Palestine/45/2020,Palestine/54/2020,Palestine/40/2020,Palestine/55/2020,Palestine/46/2020,Palestine/51/2020
Isabelle Salmon et al	1	unknown	unknown	unknown	Belgium/20A37/2020
Ivars Silamiƒ∑elis et al	32	unknown	unknown	unknown	Latvia/05/2020,Latvia/116/2020,Latvia/123/2020,Latvia/124/2020,Latvia/121/2020,Latvia/130/2020,Latvia/126/2020,Latvia/125/2020,Latvia/128/2020,Latvia/127/2020,Latvia/157/2020,Latvia/182/2020,Latvia/189/2020,Latvia/096/2020,Latvia/023/2020,Latvia/158/2020,Latvia/166/2020,Latvia/051/2020,Latvia/053/2020,Latvia/025/2020,Latvia/172/2020,Latvia/195/2020,Latvia/149/2020,Latvia/147/2020,Latvia/171/2020,Latvia/191/2020,Latvia/185/2020,Latvia/179/2020,Latvia/196/2020,Latvia/193/2020,Latvia/190/2020,Latvia/083/2020
Keith Durkin et al B	1	A phylodynamic workflow to rapidly gain insights into the dispersal history and dynamics of SARS-CoV-2 lineages	unknown	https://dx.doi.org/10.1101/2020.05.05.078758	Belgium/ULG-10126/2020
Juan Jos√© Guadalupe et al	2	unknown	unknown	unknown	Ecuador/USFQ-163/2020,Ecuador/USFQ-183/2020
May Sherif Soliman et al	2	unknown	unknown	unknown	Egypt/C-CU001a-S1/2020,Egypt/C-CU002b-S3/2020
Kassela K. et al	2	Dominant and rare SARS-Cov2 variants responsible for the COVID-19 pandemic in Athens, Greece.	unknown	https://dx.doi.org/10.1101/2020.06.03.20121236	Greece/234_31670/2020,Greece/44/2020
Antonin Bal et al	20	unknown	unknown	unknown	France/NAQ-SC583/2020,France/ARA-98746/2020,France/ARA-98691/2020,France/ARA-NRC2813/2020,France/ARA-103182/2020,France/ARA-103382/2020,France/ARA-103892/2020,France/ARA-104314/2020,France/ARA-63944/2020,France/ARA-65734/2020,France/ARA-66327/2020,France/ARA-68072/2020,France/ARA-66446/2020,France/ARA-66427/2020,France/ARA-67612/2020,France/ARA-CDP81878/2020,France/ARA-NRC02726/2020,France/PAC-SC444/2020,France/OCC-SC430/2020,France/ARA-23893/2020
Yan Li et al	6	unknown	unknown	unknown	USA/RI-CDC-8135/2020,USA/TN-CDC-8414/2020,USA/NC_0031/2020,USA/RI_0702/2020,Jamaica/JM-CDC-7286/2020,USA/IN-CDC-4982/2020
Carlos Padilla Rojas et al	4	unknown	unknown	unknown	Peru/JUN-INS-074/2020,Peru/LIM-INS-030/2020,Peru/LAM-INS-035/2020,Peru/ARE-INS-075/2020
Pablo Tsukayama et al	10	unknown	unknown	unknown	Peru/JUN-UPCH-0118/2020,Peru/LIM-UPCH-0034/2020,Peru/LIM-UPCH-0133/2020,Peru/LIM-UPCH-0155/2020,Peru/LIM-UPCH-0161/2020,Peru/LIM-UPCH-0151/2020,Peru/LIM-UPCH-0122/2020,Peru/LIM-UPCH-0159/2020,Peru/LIM-UPCH-0136/2020,Peru/LIM-UPCH-0162/2020
Tsuyoshi Sekizuka et al E	1	SARS-CoV-2 Genome Analysis of Japanese Travelers in Nile River Cruise	unknown	https://dx.doi.org/10.3389/fmicb.2020.01316	Japan/P2-2/2020
Roshdy et al	2	unknown	unknown	unknown	Egypt/C-CEIRS-19MOH/2020,Egypt/C-CEIRS-8MOH/2020
Meriem LAAMARTI et al A	3	Genetic analysis of SARS-CoV-2 strains collected from North Africa: viral origins and mutational spectrum	unknown	https://www.biorxiv.org/content/10.1101/2020.06.30.181123v1	Morocco/RMPS-02/2020,Morocco/RMPS-04/2020,Morocco/RMPS-06/2020
Katherine Laiton-Donato et al B	10	unknown	unknown	unknown	Colombia/VAC-INS-82835/2020,Colombia/AMA-INS-105161/2020,Colombia/ANT-INS-5/2020,Colombia/DC-INS-197/2020,Colombia/ATL-INS-04/2020,Colombia/DC-INS-3334/2020,Colombia/ATL-INS-07/2020,Colombia/DC-INS-027/2020,Colombia/DC-INS-2553/2020,Colombia/ATL-INS-10/2020
Nihad Al-Rashedi et al	1	unknown	unknown	unknown	Iraq/ICGEB-5T/2020
Alberto Paniz-Mondolfi et al	2	unknown	unknown	unknown	Venezuela/VEN-95072/2020,Venezuela/VEN-89312/2020
Sandrine Moreira et al	2	unknown	unknown	unknown	Canada/QC-LSPQ-L00234851/2020,Canada/QC-LSPQ-L00219089/2020
Kuo-Chien Tsao et al	5	unknown	unknown	unknown	Taiwan/CGMH-CGU-23/2020,Taiwan/CGMH-CGU-32/2020,Taiwan/CGMH-CGU-36/2020,Taiwan/CGMH-CGU-33/2020,Taiwan/CGMH-CGU-31/2020
Samples: Ingra Morales Claro et al	4	Evolution and epidemic spread of SARS-CoV-2 in Brazil	unknown	https://dx.doi.org/10.1126/science.abd2161	Brazil/SP-L15-CD272/2020,Brazil/SP-L22-CD475/2020,Brazil/SP-L8-CD115/2020,Brazil/SP-L22-CD483/2020
Saleh et al	1	unknown	unknown	unknown	Egypt/C-VSVRI-SERVAC/2020
Iglesias-Caballero et al	4	unknown	unknown	unknown	Spain/MD-ISCIII-2014780/2020,Andorra/202552/2020,Spain/CE-ISCIII-2016513/2020,Spain/CM-ISCIII-2010740/2020
Elisa Martr√≥ et al	12	unknown	unknown	unknown	Spain/CT-IBV-97010153/2020,Spain/CT-IBV-97010147/2020,Spain/CT-IBV-97010142/2020,Spain/CT-IBV-97010143/2020,Spain/CT-IBV-97009577/2020,Spain/CT-IBV-97009572/2020,Spain/CT-IBV-99009925/2020,Spain/CT-IBV-97010109/2020,Spain/CT-IBV-97010108/2020,Spain/CT-IBV-97010117/2020,Spain/CT-IBV-97010161/2020,Spain/CT-IBV-97010163/2020
Dar√≠o Garc√≠a de Viedma et al	10	unknown	unknown	unknown	Spain/MD-IBV-99009610/2020,Spain/MD-IBV-99008685/2020,Spain/MD-IBV-99008638/2020,Spain/MD-IBV-99008580/2020,Spain/MD-IBV-99008749/2020,Spain/MD-IBV-99008654/2020,Spain/MD-IBV-99008530/2020,Spain/MD-IBV-99007326/2020,Spain/MD-IBV-99009594/2020,Spain/MD-IBV-99009632/2020
Foster et al	4	unknown	unknown	unknown	Australia/NSW2943/2020,Australia/NSW2735/2020,Australia/NSW2942/2020,Australia/NSW2899/2020
The Lighthouse Lab in Milton Keynes et al	5	unknown	unknown	unknown	England/MILK-B95005/2020,England/MILK-9709CB/2020,England/MILK-970A04/2020,England/MILK-9F1AB0/2020,England/MILK-9EEE32/2020
Ana da Silva Filipe et al	1	unknown	unknown	unknown	Scotland/CVR5696/2020
Christian Beisel et al	37	unknown	unknown	unknown	Switzerland/LU-ETHZ-270042/2020,Switzerland/LU-ETHZ-270082/2020,Switzerland/BL-ETHZ-310477/2020,Switzerland/BE-ETHZ-370505/2020,Switzerland/GE-ETHZ-321472/2020,Switzerland/VD-ETHZ-370455/2020,Switzerland/VD-ETHZ-110470/2020,Switzerland/BL-ETHZ-360006/2020,Switzerland/VD-ETHZ-260145/2020,Switzerland/VD-ETHZ-260077/2020,Switzerland/SH-ETHZ-370452/2020,Switzerland/AG-ETHZ-260080/2020,Switzerland/VD-ETHZ-260182/2020,Switzerland/GE-ETHZ-270137/2020,Switzerland/VD-ETHZ-360048/2020,Switzerland/VD-ETHZ-360047/2020,Switzerland/BE-ETHZ-370525/2020,Switzerland/AG-ETHZ-260131/2020,Switzerland/BE-ETHZ-260152/2020,Switzerland/VD-ETHZ-350205/2020,Switzerland/BE-ETHZ-360022/2020,Switzerland/VD-ETHZ-280170/2020,Switzerland/AG-ETHZ-280178/2020,Switzerland/AG-ETHZ-280247/2020,Switzerland/BE-ETHZ-140033/2020,Switzerland/TI-ETHZ-110069/2020,Switzerland/BL-ETHZ-200045/2020,Switzerland/ZH-ETHZ-240075/2020,Switzerland/VD-ETHZ-310451/2020,Switzerland/AG-ETHZ-331076/2020,Switzerland/VS-ETHZ-321478/2020,Switzerland/VD-ETHZ-321545/2020,Switzerland/VD-ETHZ-310372/2020,Switzerland/VD-ETHZ-280123/2020,Switzerland/VD-ETHZ-280158/2020,Switzerland/VD-ETHZ-280125/2020,Switzerland/GR-ETHZ-170019/2020
Anthony LEVASSEUR et al	11	unknown	unknown	unknown	France/PAC-MEPHI-2207/2020,France/PAC-MEPHI-1897/2020,France/PAC-MEPHI-1999/2020,France/PAC-IHU-1333/2020,France/PAC-IHU-1575/2020,France/PAC-IHU-1591/2020,France/PAC-MEPHI-1911/2020,France/PAC-MEPHI-1931/2020,France/PAC-MEPHI-2033/2020,France/PAC-MEPHI-2416/2020,France/PAC-MEPHI-2375/2020
Marion Barbet et al B	21	unknown	unknown	unknown	France/HDF-IPP9631/2020,France/HDF-9440/2020,Guadeloupe/IPG-7320/2020,Guadeloupe/IPG-7325/2020,SaintBarthelemy/IPG-7358/2020,Guadeloupe/IPG-7342/2020,Guadeloupe/IPG-7353/2020,Guadeloupe/IPG-7326/2020,Guadeloupe/IPG-7321/2020,Guadeloupe/IPG-7340/2020,SaintBarthelemy/IPG-7329/2020,Guadeloupe/IPG-7323/2020,Guadeloupe/IPG-7331/2020,SaintMartin/IPG-7354/2020,Guadeloupe/IPG-7330/2020,Guadeloupe/IPG-7319/2020,SaintMartin/IPG-7349/2020,SaintMartin/IPG-7357/2020,Guadeloupe/IPG-7334/2020,Guadeloupe/IPG-7339/2020,Guadeloupe/IPG-7333/2020
Parisi A. et al	16	unknown	unknown	unknown	Italy/APU-IZSPB_267PT/2020,Italy/APU-IZSPB_327PT/2020,Italy/APU-IZSPB_285PT/2020,Italy/APU-IZSPB_286PT/2020,Italy/APU-IZSPB_299PT/2020,Italy/APU-IZSPB_316PT/2020,Italy/APU-IZSPB_301PT/2020,Italy/APU-IZSPB_291PT/2020,Italy/APU-IZSPB_296PT/2020,Italy/APU-IZSPB_295PT/2020,Italy/APU-IZSPB_293PT/2020,Italy/APU-IZSPB_265PT/2020,Italy/APU-IZSPB_266PT/2020,Italy/APU-IZSPB_171PT/2020,Italy/APU-IZSPB-172APT/2020,Italy/APU-IZSPB-193APT/2020
Anna-Malin Linde et al	23	unknown	unknown	unknown	Sweden/20-52645/2020,Sweden/20-53242/2020,Sweden/20-53241/2020,Sweden/20-53165/2020,Sweden/20-52943/2020,Sweden/20-53025/2020,Sweden/20-52777/2020,Sweden/20-53001/2020,Sweden/20-53056/2020,Sweden/20-52820/2020,Sweden/20-22130/2020,Sweden/20-52765/2020,Sweden/20-53127/2020,Sweden/20-53130/2020,Sweden/20-53129/2020,Sweden/20-50093/2020,Sweden/20-53009/2020,Sweden/20-50098/2020,Sweden/20-52671/2020,Sweden/20-08972/2020,Sweden/20-52670/2020,Sweden/20-22323/2020,Sweden/20-52425/2020
Piras Giovanna et al	2	unknown	unknown	unknown	Italy/SAR-ATS-246/2020,Italy/SAR-ASSL-08/2020
F Messina et al	3	unknown	unknown	unknown	Italy/LAZ-INMI-90/2020,Italy/LAZ-INMI-84/2020,Italy/LAZ-INMI-88/2020
E Giombini et al	2	unknown	unknown	unknown	Italy/LAZ-INMI-85/2020,Italy/LAZ-INMI-87/2020
B Bartolini et al	2	unknown	unknown	unknown	Italy/LAZ-INMI-91/2020,Italy/LAZ-INMI-82/2020
Department of Microbiology et al	14	unknown	unknown	unknown	Sweden/20-53240/2020,Sweden/20-53330/2020,Sweden/20-53277/2020,Sweden/20-53303/2020,Sweden/20-53267/2020,Sweden/20-53382/2020,Sweden/20-53396/2020,Sweden/20-09863/2020,Sweden/20-53525/2020,Sweden/20-53290/2020,Sweden/20-53399/2020,Sweden/20-53400/2020,Sweden/20-08962/2020,Sweden/20-09860/2020
C.E.M Gruber et al	2	unknown	unknown	unknown	Italy/LAZ-INMI-86/2020,Italy/LAZ-INMI-81/2020
M Rueca et al	1	unknown	unknown	unknown	Italy/LAZ-INMI-89/2020
Sergi Castellano et al	1	unknown	unknown	unknown	England/LOND-12F0E04/2020
Antonio Rezusta L√≥pez et al	1	unknown	unknown	unknown	Spain/AR-IBV-98008099/2020
Gustavo Cilla Eguiluz et al	2	unknown	unknown	unknown	Spain/PV-IBV-98008265/2020,Spain/PV-IBV-98008378/2020
Laura P√©rez-Lago et al	2	unknown	unknown	unknown	Spain/MD-IBV-99007157/2020,Spain/MD-IBV-99007169/2020
PHE Covid Sequencing Team et al	9	unknown	unknown	unknown	England/204961138/2020,England/204961123/2020,England/204961142/2020,England/C200050141/2020,England/20164076104/2020,Ukraine/203100317/2020,Ukraine/203100361/2020,Ukraine/203100337/2020,Ukraine/203100324/2020
Sam Haldenby et al	7	unknown	unknown	unknown	England/LIVE-DC9877/2020,Wales/LIVE-DC9C6C/2020,England/LIVE-A72F6/2020,England/LIVE-1D280E/2020,England/LIVE-1D6D56/2020,England/LIVE-1D88F9/2020,England/LIVE-1D26B9/2020
Alan K.L. Tsang et al	6	unknown	unknown	unknown	HongKong/VM20108924/2020,HongKong/VM20008964-2/2020,HongKong/VB20175856/2020,HongKong/VM20108307/2020,HongKong/VM20107470/2020,HongKong/VM20107468/2020
McHugh M et al	1	unknown	unknown	unknown	Scotland/EDB10585/2020
Dave J. Baker et al A	1	unknown	unknown	unknown	England/NORW-F6C18/2020
Sharif Hala et al	3	unknown	unknown	unknown	SaudiArabia/KAUST-JEDDAH63/2020,SaudiArabia/KAUST-Makkah159/2020,SaudiArabia/KAUST-Madinah253/2020
Sara Mfarrej et al	3	unknown	unknown	unknown	SaudiArabia/KAUST-RIYADH1246/2020,SaudiArabia/KAUST-RIYADH1251/2020,SaudiArabia/KAUST-JEDDAH589/2020
Arti Thakur et al	1	unknown	unknown	unknown	India/GJ-GBRC-408b/2020
Georgi Merhi et al	3	unknown	unknown	unknown	Lebanon/LAU1-53249/2020,Lebanon/LAU3-53451/2020,Lebanon/LAU4-53460/2020
Ernesto Ramirez-Gonzalez et al	10	unknown	unknown	unknown	Mexico/SON-InDRE_29/2020,Mexico/COL-InDRE-76/2020,Mexico/ZAC-InDRE-70/2020,Mexico/OAX-InDRE-61/2020,Mexico/QRO-InDRE-88/2020,Mexico/AGS-InDRE-85/2020,Mexico/MIC-InDRE-74/2020,Mexico/CAM-InDRE-63/2020,Mexico/QROO-InDRE-53/2020,Mexico/GRO-InDRE-93/2020
Luiza Ustea et al	1	unknown	unknown	unknown	Romania/Buzau-292638/2020
Siu et al	19	unknown	unknown	unknown	HongKong/HKPU-5068/2020,HongKong/HKPU-5119/2020,HongKong/HKPU-4878/2020,HongKong/HKPU-5010/2020,HongKong/HKPU-5102/2020,HongKong/HKPU-5136/2020,HongKong/HKPU-5183/2020,HongKong/HKPU-5161/2020,HongKong/HKPU-5138/2020,HongKong/HKPU-5178/2020,HongKong/HKPU-4896/2020,HongKong/HKPU-5054/2020,HongKong/HKPU-4278/2020,HongKong/HKPU-4328/2020,HongKong/HKPU-5052/2020,HongKong/HKPU-4954/2020,HongKong/HKPU-5116/2020,HongKong/HKPU-5073/2020,HongKong/HKPU-1166/2020
Jack Chen et al	1	unknown	unknown	unknown	USA/AK-PHL193/2020
Fatma Bayrakdar et al	1	unknown	unknown	unknown	Turkey/HSGM-1432/2020
Alosaimi et al	2	unknown	unknown	unknown	SaudiArabia/610/2020,SaudiArabia/627/2020
Elizabeth Batty et al	4	unknown	unknown	unknown	Thailand/Bangkok-CONI-0322/2020,Thailand/Bangkok-CONI-0323/2020,Thailand/Bangkok-0077/2020,Thailand/Bangkok-CONI-0163/2020
Kamolthip Atsawawaranunt et al	1	unknown	unknown	unknown	Thailand/Bangkok-CONI-0319/2020
Ramzi Fattouh et al	22	unknown	unknown	unknown	Canada/ON-UHTC_0356/2020,Canada/ON-UHTC-0365/2020,Canada/ON-UHTC-0375/2020,Canada/ON-UHTC_0393/2020,Canada/ON-UHTC_0394/2020,Canada/ON-UHTC_0398/2020,Canada/ON-UHTC_0397/2020,Canada/ON-UHTC_0402/2020,Canada/ON-UHTC_0401/2020,Canada/ON-UHTC_0387/2020,Canada/ON-UHTC_0115/2020,Canada/ON-UHTC-0376/2020,Canada/ON-UHTC-0377/2020,Canada/ON-UHTC-0366/2020,Canada/ON-UHTC-0363/2020,Canada/ON-UHTC-0373/2020,Canada/ON-UHTC-0226/2020,Canada/ON-UHTC_0340/2020,Canada/ON-UHTC_0345/2020,Canada/ON-UHTC_0346/2020,Canada/ON-UHTC_0318/2020,Canada/ON-UHTC_0381/2020
Zahra Ahmadi et al	1	unknown	unknown	unknown	Iran/9GS/2020
Mahesh S. Dhar1* et al	1	unknown	unknown	unknown	India/DL-60950-CSIR-IGIB/2020
Zeti Harriyati et al	1	unknown	unknown	unknown	Indonesia/BT-SHSIU-01-3884/2020
Laifa Hendarmin et al	1	unknown	unknown	unknown	Indonesia/BT-SHSIU-01-4941/2020
Erike A Suwarsono et al	1	unknown	unknown	unknown	Indonesia/BT-SHSIU-01-2566/2020
Chris Adhiyanto et al	1	unknown	unknown	unknown	Indonesia/BT-SHSIU-01-3610/2020
Latour J. et al	5	unknown	unknown	unknown	France/OCC-57/2020,France/OCC-88/2020,France/OCC-92/2020,France/OCC-87/2020,France/OCC-63/2020
Harper VanSteenhouse et al	7	unknown	unknown	unknown	England/QEUH-96F4A0/2020,England/QEUH-B69A1B/2020,England/QEUH-960B40/2020,England/QEUH-9618FD/2020,England/QEUH-96FC11/2020,England/QEUH-96B899/2020,England/QEUH-9CF259/2020
Tanya Golubchik et al	4	unknown	unknown	unknown	England/QEUH-99C2A0/2020,England/ALDP-9D9E0D/2020,England/ALDP-9D90DA/2020,England/QEUH-A619EA/2020
Rob Howes et al	4	unknown	unknown	unknown	England/CAMC-B20263/2020,England/CAMC-B2129F/2020,England/CAMC-A654C7/2020,England/CAMC-A58315/2020
Jacquelyn Wynn et al	8	unknown	unknown	unknown	England/ALDP-B84995/2020,England/ALDP-B245B1/2020,England/ALDP-A94A81/2020,England/ALDP-A2F432/2020,England/ALDP-9EAA23/2020,England/ALDP-9FCE5F/2020,England/ALDP-9FD814/2020,England/ALDP-A3000D/2020
Endre G√°bor T√≥th et al	30	unknown	unknown	unknown	Hungary/US-30275w/2020,Hungary/UD-56569/2020,Hungary/UD-56307/2020,Hungary/UD-57949/2020,Hungary/US-55383w/2020,Hungary/UD-56297/2020,Hungary/UD-90286/2020,Hungary/UD-57985/2020,Hungary/UD-58011/2020,Hungary/US-30398w/2020,Hungary/UD-57411/2020,Hungary/UD-57884/2020,Hungary/UD-56251/2020,Hungary/UD-58062/2020,Hungary/UD-56284/2020,Hungary/UD-57983/2020,Hungary/UD-58450/2020,Hungary/UD-91823/2020,Hungary/US-60592w/2020,Hungary/UD-90383/2020,Hungary/US-57525w/2020,Hungary/US-60568w/2020,Hungary/US-57576w/2020,Hungary/US-57557w/2020,Hungary/MH-6074/2020,Hungary/MH-9653/2020,Hungary/MH-13211/2020,Hungary/MH-7051/2020,Hungary/UD-6802/2020,Hungary/UD-5394/2020
Krist√≠na Bor≈°ov√° et al	5	unknown	unknown	unknown	Slovakia/UKBA-316/2020,Slovakia/UKBA-314/2020,Slovakia/UKBA-208/2020,Slovakia/UKBA-203/2020,Slovakia/UKBA-318/2020
Vikt√≥ria Hodorov√° et al	5	unknown	unknown	unknown	Slovakia/UKBA-315/2020,Slovakia/UKBA-317/2020,Slovakia/UKBA-313/2020,Slovakia/UKBA-204/2020,Slovakia/UKBA-201/2020
Nagy et al	36	unknown	unknown	unknown	CzechRepublic/NRL-10746/2020,CzechRepublic/NRL-10743/2020,CzechRepublic/NRL-10715/2020,CzechRepublic/NRL_9640/2020,CzechRepublic/NRL-10088/2020,CzechRepublic/NRL_9889/2020,CzechRepublic/NRL-9989/2020,CzechRepublic/NRL-10736/2020,CzechRepublic/NRL_8460/2020,CzechRepublic/NRL_8972-5/2020,CzechRepublic/NRL-10717/2020,CzechRepublic/NRL-10720/2020,CzechRepublic/NRL_9893/2020,CzechRepublic/NRL_9448/2020,CzechRepublic/NRL_8972-3/2020,CzechRepublic/NRL_8496/2020,CzechRepublic/NRL-6847-2/2020,CzechRepublic/NRL_8459/2020,CzechRepublic/NRL_8118-3/2020,CzechRepublic/NRL_5553/2020,CzechRepublic/NRL-8609/2020,CzechRepublic/NRL_8927/2020,CzechRepublic/NRL-10710/2020,CzechRepublic/NRL-10281/2020,CzechRepublic/NRL_9713/2020,CzechRepublic/NRL_8972-1/2020,CzechRepublic/NRL_9604/2020,CzechRepublic/NRL_9743/2020,CzechRepublic/NRL_9075/2020,CzechRepublic/NRL-10487/2020,CzechRepublic/NRL_4039/2020,CzechRepublic/NRL_8458/2020,CzechRepublic/NRL_7164/2020,CzechRepublic/NRL_8461/2020,CzechRepublic/NRL_7917/2020,CzechRepublic/NRL-10733/2020
Benoit et al	4	unknown	unknown	unknown	Canada/UN-CRCHUM-PreFreeze-5/2020,Canada/UN-CRCHUM-PostFreeze-5/2020,Canada/UN-CRCHUM-PreFreeze-2/2020,Canada/UN-CRCHUM-PostFreeze-2/2020
Philippe Selhorst et al	1	unknown	unknown	unknown	Belgium/ITM-C5188/2020
Madlen Stange et al	1	unknown	unknown	unknown	Switzerland/BS-42414282/2020
Gustavo Cilla et al	2	unknown	unknown	unknown	Spain/PV-IBV-98007684/2020,Spain/PV-IBV-98005136/2020
Danish Covid-19 Genome Consortium et al	8	unknown	unknown	unknown	Denmark/DCGC-11094/2020,Denmark/DCGC-11506/2020,Denmark/DCGC-11370/2020,Denmark/DCGC-11017/2020,Denmark/DCGC-11325/2020,Denmark/DCGC-10246/2020,Denmark/DCGC-11069/2020,Denmark/DCGC-10661/2020
Nick Vereecke et al	1	unknown	unknown	unknown	Belgium/UGent-181/2020
Lorusso A et al	3	unknown	unknown	unknown	Italy/ABR-IZSGC-TE46433/2020,Italy/ABR-IZSGC-TE99753/2020,Italy/ABR-IZSGC-TE14168/2020
Abi Habib et al	1	unknown	unknown	unknown	Lebanon/LB-LR10/2020
Peter M. Thielen et al	1	unknown	unknown	unknown	USA/DC-HP00006/2020
Angel Angelov et al	9	unknown	unknown	unknown	Congo/UKT-008/2020,Congo/UKT-005/2020,Congo/UKT-013/2020,Congo/UKT-014/2020,Congo/UKT-015/2020,Congo/UKT-002/2020,Congo/UKT-009/2020,Germany/BW-UKT-035/2020,Germany/BW-UT-006/2020
Antoine Dara et al	1	unknown	unknown	unknown	Mali/M00960/2020
Soumeya Ouangraoua et al	1	unknown	unknown	unknown	BurkinaFaso/B06-1219/2020
Andrew Lang et al	1	unknown	unknown	unknown	USA/MA-MASPHL-00469/2020
Lemieux et al	1	Introduction and spread of SARS-CoV-2 in the greater Boston area	unknown	https://virological.org/t/introduction-and-spread-of-sars-cov-2-in-the-greater-boston-area/503	USA/MA-MGH-00580/2020
Gregory Hovan et al	2	unknown	unknown	unknown	USA/DE-DHSS-F918750/2020,USA/DE-DHSS-F952774/2020
Samo Zakotnik et al	1	unknown	unknown	unknown	Slovenia/5982/2020
Monika Sl√°vikova et al	1	unknown	unknown	unknown	Slovakia/SK-BMC5/2020
Biazzo et al	9	unknown	unknown	unknown	Malta/BAL-Sliema-3/2020,Malta/BAL-Sliema-7/2020,Malta/BAL-Sliema-2/2020,Malta/BAL-Sliema-5/2020,Malta/BAL-Sliema-1/2020,Malta/BAL-Sliema-9/2020,Malta/BAL-Sliema-8/2020,Malta/BAL-Sliema-4/2020,Malta/BAL-Sliema-6/2020
Alwasti et al	19	unknown	unknown	unknown	Bahrain/340685804/2020,Bahrain/920407807/2020,Bahrain/920396988_S5_L001/2020,Bahrain/340654690/2020,Bahrain/023341084/2020,Bahrain/600022987/2020,Bahrain/920455640_S10_L001/2020,Bahrain/920338796/2020,Bahrain/920456050/2020,Bahrain/340854790/2020,Bahrain/920457147/2020,Bahrain/920374025/2020,Bahrain/250182770_S11_L001/2020,Bahrain/250182774/2020,Bahrain/250182775/2020,Bahrain/250182773/2020,Bahrain/341017320/2020,Bahrain/920509111/2020,Bahrain/341067576/2020
AlWasti et al	5	unknown	unknown	unknown	Bahrain/340564387_S8_L001/2020,Bahrain/023285711_S13_L001/2020,Bahrain/090000572_S16_L001/2020,Bahrain/340513774_S1_L001/2020,Bahrain/340861247_S22/2020
Zaed et al	1	unknown	unknown	unknown	Bahrain/110003611/2020
Keller et al	1	unknown	unknown	unknown	USA/MD-MDH-0021/2020
Francisco Duarte et al	14	unknown	unknown	unknown	CostaRica/INC-0039/2020,CostaRica/INC-0041/2020,CostaRica/INC-0071/2020,CostaRica/INC-0138/2020,CostaRica/INC-0133/2020,CostaRica/INC-0139/2020,CostaRica/INC-0123/2020,CostaRica/INC-0090/2020,CostaRica/INC-0116/2020,CostaRica/INC-0052/2020,CostaRica/INC-0044/2020,CostaRica/INC-0060/2020,CostaRica/INC-0137/2020,CostaRica/INC-0136/2020
Daryl Domman et al	7	unknown	unknown	unknown	USA/NM-UNM-00148/2020,USA/NM-UNM-00023/2020,USA/NM-UNM-00547/2020,USA/WY-UNM-WY00104/2020,USA/WY-UNM-WY00124/2020,USA/NM-UNM-00421/2020,USA/WY-WYPHL-00081/2020
Gilberto A. Santiago et al	2	unknown	unknown	unknown	PuertoRico/CDC-S19/2020,PuertoRico/CDC-S10/2020
Artem Nemudryi et al B	1	Temporal detection and phylogenetic assessment of SARS-CoV-2 in municipal wastewater	unknown	http://medrxiv.org/lookup/doi/10.1101/2020.04.15.20066746	env/USA/MT-BWRF-0327/2020
Thanh Le Viet et al	4	unknown	unknown	unknown	Zimbabwe/ZW-25/2020,Zimbabwe/ZW-29/2020,Zimbabwe/ZW-6970/2020,Zimbabwe/ZW-1193B/2020
Abdul Karim sesay et al	30	unknown	unknown	unknown	Gambia/GC19-3087/2020,Gambia/NPHL-2640/2020,Gambia/NPHL-1168/2020,Gambia/NPHL-100C/2020,Gambia/NPHL-1212/2020,Gambia/NPHL-1208/2020,Gambia/NPHL-2759/2020,Gambia/NPHL-2892/2020,Gambia/GC19-3529/2020,Gambia/NPHL-2504/2020,Gambia/NPHL-2712/2020,Gambia/NPHL-2727/2020,Gambia/NPHL-2538/2020,Gambia/NPHL-2524/2020,Gambia/GC19-0479/2020,Gambia/NPHL-1645/2020,Gambia/NPHL-162B/2020,Gambia/GC19-3842/2020,Gambia/GC19-2525/2020,Gambia/NPHL-2768/2020,Gambia/NPHL-2615/2020,Gambia/NPHL-1711/2020,Gambia/GC19-1818/2020,Gambia/GC19-1983/2020,Gambia/GC19-1385/2020,Gambia/GC19-1556/2020,Gambia/GC19-1786/2020,Gambia/NPHL-1216/2020,Gambia/GC19-1814/2020,Gambia/GC19-1572/2020
M√©lanie Albert et al B	4	unknown	unknown	unknown	Algeria/G0860_2262/2020,Algeria/G0640_2265/2020,Algeria/G0638_2264/2020,France/IDF-3577/2020
Kefentse Arnold Tumedi et al	6	unknown	unknown	unknown	Botswana/BOT2283/2020,Botswana/BOT0455/2020,Botswana/BOT2624/2020,Botswana/BOT2254/2020,Botswana/BOT4161/2020,Botswana/BOT2855/2020
Anderson et al	1	unknown	unknown	unknown	USA/TX-QDX-168/2020
Gisela Barrera-Badillo et al	14	unknown	unknown	unknown	Mexico/GUA-InDRE-19/2020,Mexico/GUA-InDRE-20/2020,Mexico/SIN-InDRE-21/2020,Mexico/SLP-InDRE-77/2020,Mexico/ZAC-InDRE-71/2020,Mexico/AGS-InDRE-79/2020,Mexico/SLP-InDRE-69/2020,Mexico/MIC-InDRE-73/2020,Mexico/AGS-InDRE-81/2020,Mexico/AGU-InDRE-58/2020,Mexico/TAB-InDRE-22/2020,Mexico/AGS-InDRE-82/2020,Mexico/AGS-InDRE-78/2020,Mexico/AGS-InDRE-80/2020
Alexa K Dowdell et al	2	Genomic heterogeneity and clinical characterization of SARS-CoV-2 in Oregon	unknown	https://www.medrxiv.org/content/10.1101/2020.07.30.20160069v1	USA/OR-PROV-086/2020,USA/OR-PROV-130/2020
Maria Aguero-Rosenfeld et al	2	unknown	unknown	unknown	USA/NY-NYUMC840/2020,USA/NJ-NYUMC421/2020
Junyoung Kim et al	3	unknown	unknown	unknown	SouthKorea/KCDC2811/2020,SouthKorea/KCDC2718/2020,SouthKorea/KCDC2674/2020
Martin Smith et al	1	unknown	unknown	unknown	Canada/QC_AM6/2020
Matt Plumb et al	3	unknown	unknown	unknown	USA/MN-MDH-1730/2020,USA/SD-SDPHL-0001/2020,USA/SD-SDPHL-0015/2020
Ismael N et al	7	unknown	unknown	unknown	Mozambique/KRISP-MZ157469/2020,Mozambique/KRISP-MZ154278/2020,Mozambique/KRISP-MZ158971/2020,Mozambique/KRISP-MZ154276/2020,Mozambique/KRISP-MZ158905/2020,Mozambique/KRISP-MZ155093/2020,Mozambique/KRISP-MZ157470/2020
Bailey et al	1	unknown	unknown	unknown	USA/NC-200428/2020
Valesano et al	2	unknown	unknown	unknown	USA/MI-UM-10036742402/2020,USA/MI-UM-10035638276/2020
Jolene Bowers et al	3	unknown	unknown	unknown	USA/AZ-TG648766/2020,USA/AZ-TG547282/2020,USA/AZ-TG618525/2020
Queen et al B	1	unknown	unknown	unknown	USA/VI-CDC-3849/2020
Rivera NR et al	1	unknown	unknown	unknown	ElSalvador/INS-01/2020
Rebecca C. Christofferson et al	1	unknown	unknown	unknown	USA/LA-GBCL-26629252/2020
Richard Tillett et al	1	unknown	unknown	unknown	USA/NV-NSPHL-A0088/2020
Greg Ebel et al. et al	1	unknown	unknown	unknown	USA/CO-CSU-E0983-2/2020
UNMC COVID-19 Response Team et al	1	unknown	unknown	unknown	USA/NE-907/2020
Ramon Lorenzo-Redondo et al A	1	A Unique Clade of SARS-CoV-2 Viruses is Associated with Lower Viral Loads in Patient Upper Airways	unknown	https://dx.doi.org/10.1101/2020.05.19.20107144	USA/IL-NM033/2020
Rawlinson et al	1	unknown	unknown	unknown	Australia/NSW2243/2020
Matoke-Muhia et al	1	unknown	unknown	unknown	Kenya/D5/2020
Craig S. Richmond et al A	1	Interregional SARS-CoV-2 spread from a single introduction outbreak in a meat-packing plant in northeast Iowa	unknown	https://www.medrxiv.org/content/10.1101/2020.06.08.20125534v1	USA/WI-GMF-01535/2020
Erin Young et al	9	unknown	unknown	unknown	USA/UT-UPHL-201222071/2020,USA/UT-UPHL-201218864/2020,USA/UT-UPHL-201230028/2020,USA/UT-UPHL-201209819/2020,USA/UT-UPHL-201213931/2020,USA/UT-UPHL-201211536/2020,USA/UT-UPHL-201202700/2020,USA/UT-UPHL-201204198/2020,USA/UT-UPHL-201216059/2020
Rongbao Gao et al	1	unknown	unknown	unknown	Beijing/NPRC0004/2020
Virginia DCLS et al	2	unknown	unknown	unknown	USA/VA-DCLS-0539/2020,USA/VA-DCLS-0632/2020
Blankenship HM et al	1	unknown	unknown	unknown	USA/MI-MDHHS-SC21237/2020
Aleksandr Ianevski et al	1	unknown	unknown	unknown	Norway/Trondheim-S10/2020
Nabaes Jodar et al A	3	unknown	unknown	unknown	Argentina/PAIS-A0003/2020,Argentina/PAIS-A0008/2020,Argentina/PAIS-A0022/2020
Huolin Tu et al	1	unknown	unknown	unknown	USA/OH-OSUP0024/2020
Ana Papkiauri et al	1	unknown	unknown	unknown	Georgia/Tb-7856/2020
Meri Pantsulaia et al	2	unknown	unknown	unknown	Georgia/Tb-6598/2020,Georgia/Tb-27822/2020
Meriem LAAMARTI et al B	4	unknown	unknown	unknown	Morocco/RMPS-14/2020,Morocco/RMPS-13/2020,Morocco/RMPS-15/2020,Morocco/RMPS-12/2020
Allison McGeer et al	10	unknown	unknown	unknown	Canada/ON-S48/2020,Canada/ON-S1446/2020,Canada/ON-S1447/2020,Canada/ON-S1507/2020,Canada/ON-S1439/2020,Canada/ON-S1430/2020,Canada/ON-S1431/2020,Canada/ON-S1474/2020,Canada/ON-S1475/2020,Canada/ON-S901/2020
Duarte et al	1	unknown	unknown	unknown	CostaRica/04/2020
Stern Lab et al	1	Full genome viral sequences inform patterns of SARS-CoV-2 spread into and within Israel	unknown	https://dx.doi.org/10.1101/2020.05.21.20104521	Israel/701002317/2020
Noah Hull et al	1	unknown	unknown	unknown	USA/WY-WYPHL-20009305/2020
SEARCH Alliance San Diego with Samuel Navarro Alvarez et al	4	unknown	unknown	unknown	Mexico/BCN-ALSR-1710/2020,Mexico/BCN-ALSR-1712/2020,Mexico/BCN-ALSR-1693/2020,Mexico/BCN-ALSR-1697/2020
Jorge Gonz√°lez et al	6	unknown	unknown	unknown	Chile/MA-CADIUMAG-12/2020,Chile/MA-CADIUMAG-25/2020,Chile/MA-CADIUMAG-27/2020,Chile/MA-CADIUMAG-36/2020,Chile/MA-CADIUMAG-35/2020,Chile/MA-CADIUMAG-31/2020
Thomas G√ºnther et al	1	unknown	unknown	unknown	Germany/NW-MPP-26/2020
Leontina Banica et al	4	unknown	unknown	unknown	Romania/Suceava-4682/2020,Romania/Suceava-31646/2020,Romania/Bucuresti-4105/2020,Romania/Bucuresti-14545/2020
Fabiola Garc√©s Ayala et al	1	Genomic analysis of early SARS-CoV-2 strains introduced in Mexico	unknown	https://dx.doi.org/10.1101/2020.05.27.120402	Mexico/PUE-InDRE-05/2020
Guillermo Mart√≠¬≠n Guti√©rrez et al	1	unknown	unknown	unknown	Spain/AN-IBV-001056/2020
Kame A. Gal√°n-Huerta et al	2	unknown	unknown	unknown	Mexico/NLE-UANL-126/2020,Mexico/NLE-UANL-1281/2020
Hicham ANNAZ et al	5	unknown	unknown	unknown	Morocco/HMIMV-Rabat1435-04/2020,Morocco/HMIMV-Rabat1025-04/2020,Morocco/HMIMV-Rabat1429-04/2020,Morocco/HMIMV-Rabat1462-04/2020,Morocco/HMIMV-Rabat102-03/2020
Bro≈àa Brejov√° et al	4	unknown	unknown	unknown	Slovakia/UKBA-321/2020,Slovakia/UKBA-209/2020,Slovakia/UKBA-319/2020,Slovakia/UKBA-212/2021
Araiza-Rodriguez Adnan et al	1	unknown	unknown	unknown	Mexico/ROO-InDRE-14/2020
Dilcher et al	1	unknown	unknown	unknown	NewZealand/20CHL869065O/2020
M. Carmen P√©rez Gonz√°lez et al	1	unknown	unknown	unknown	Spain/CN-IBV-98005836/2020
Lobiuc Andrei et al	1	unknown	unknown	unknown	Romania/ROSV_569/2020
Encarnacion Simarro C√≥rdoba et al	1	unknown	unknown	unknown	Spain/CM-IBV-003768/2020
Nabaes Jodar et al B	5	COVID-19 in Latin America: Contrasting phylodynamic inference with epidemiological surveillance.	unknown	https://dx.doi.org/10.1101/2020.05.23.20111443	Argentina/PAIS-A0013/2020,Argentina/PAIS-A0012/2020,Argentina/PAIS-A0027/2020,Argentina/PAIS-A0020/2020,Argentina/PAIS-A0005/2020
PA Bester et al	30	unknown	unknown	unknown	SouthAfrica/UFS-VIRO-NGS-26/2020,SouthAfrica/UFS-VIRO-NGS-38/2020,SouthAfrica/UFS-VIRO-NGS-41/2020,SouthAfrica/UFS-VIRO-NGS-35/2020,SouthAfrica/UFS-VIRO-NGS-37/2020,SouthAfrica/UFS-VIRO-NGS-9/2020,SouthAfrica/UFS-VIRO-NGS-30/2020,SouthAfrica/UFS-VIRO-NGS-5/2020,SouthAfrica/UFS-VIRO-NGS-3/2020,SouthAfrica/UFS-VIRO-NGS-33/2020,SouthAfrica/UFS-VIRO-NGS-22/2020,SouthAfrica/UFS-VIRO-NGS-31/2020,SouthAfrica/UFS-VIRO-NGS-14/2020,SouthAfrica/UFS-VIRO-NGS-27/2020,SouthAfrica/UFS-VIRO-NGS-29/2020,SouthAfrica/UFS-VIRO-NGS-12/2020,SouthAfrica/UFS-VIRO-NGS-39/2020,SouthAfrica/UFS-VIRO-NGS-18/2020,SouthAfrica/UFS-VIRO-NGS-20/2020,SouthAfrica/UFS-VIRO-NGS-8/2020,SouthAfrica/UFS-VIRO-NGS-11/2020,SouthAfrica/UFS-VIRO-NGS-32/2020,SouthAfrica/UFS-VIRO-NGS-25/2020,SouthAfrica/UFS-VIRO-NGS-28/2020,SouthAfrica/UFS-VIRO-NGS-40/2020,SouthAfrica/UFS-VIRO-NGS-10/2020,SouthAfrica/UFS-VIRO-NGS-36/2020,SouthAfrica/UFS-VIRO-NGS-34/2020,SouthAfrica/UFS-VIRO-NGS-7/2020,SouthAfrica/UFS-VIRO-NGS-17/2020
Sai Narayanan et al	1	unknown	unknown	unknown	USA/OK-ADDL-01/2020
CZB Cliahub Consortium et al	8	unknown	unknown	unknown	USA/CA-CZB-12779/2020,USA/CA-CZB-12781/2020,USA/CA-CZB-13114/2020,USA/CA-CZB-13271/2020,USA/CA-CZB-13273/2020,USA/CA-CZB-5140/2020,USA/CA-CZB-13517/2020,USA/CA-CZB-11860/2020
Andreas Henschel et al	1	unknown	unknown	unknown	UnitedArabEmirates/581/2020
Alexandra Lorentz et al	1	unknown	unknown	unknown	USA/MN-MDH-2091/2020
Laubscher F. et al	1	unknown	unknown	unknown	Switzerland/GE-HUG-0199-2/2020
SEARCH Alliance San Diego with Tracy Basler et al	11	unknown	unknown	unknown	USA/CA-ALSR-3153/2020,USA/CA-ALSR-3472/2020,USA/CA-ALSR-2974/2020,USA/CA-ALSR-2967/2020,USA/CA-ALSR-2973/2020,USA/CA-ALSR-3651/2020,USA/CA-ALSR-3091/2020,USA/CA-ALSR-4652/2020,USA/CA-ALSR-1177/2020,USA/CA-ALSR-4677/2020,USA/CA-ALSR-4683/2020
Maryland Department of Health Laboratories Administration et al	2	unknown	unknown	unknown	USA/MD-MDH-0217/2020,USA/MD-MDH-0442/2020
Ellie Johnson et al	2	unknown	unknown	unknown	USA/NMDOH-2020321845/2020,USA/NMDOH-2020321846/2020
SEARCH Alliance San Diego with David Pride et al	1	unknown	unknown	unknown	USA/CA-ALSR-0925-IPL/2020
Craig S. Richmond et al B	3	unknown	unknown	unknown	USA/WI-GMF-32302/2020,USA/WI-GMF-31410/2020,USA/WI-GMF-31997/2020
Rashmi Tuladhar et al	1	unknown	unknown	unknown	USA/TX-DSHS-1420/2020
SEARCH Alliance San Diego with Idanya Rub√≠ Seraf√≠n Higuera et al	2	unknown	unknown	unknown	Mexico/BCN-ALSR-2568/2020,Mexico/BCN-ALSR-2499/2020
Filip Rokiƒá et al	3	unknown	unknown	unknown	Croatia/17-S7new/2020,Croatia/AU-S10new/2020,Croatia/OY-S1new/2020
Arindam Maitra et al A	1	Mutations in SARS-CoV-2 viral RNA identified in Eastern India: Possible implications for the ongoing outbreak in India and impact on viral structure and host susceptibility	unknown	https://dx.doi.org/10.1007/s12038-020-00046-1	India/WB-S6/2020
Raquel Guiomar et al	1	unknown	unknown	unknown	Portugal/CV63/2020
David Navarro et al	1	unknown	unknown	unknown	Spain/VC-FISABIO-661/2020
Morten Rasmussen et al	2	unknown	unknown	unknown	Denmark/SSI-02/2020,Denmark/SSI-05/2020
Bel√©n Prado-Vivar et al	13	unknown	unknown	unknown	Ecuador/USFQ-344/2020,Ecuador/USFQ-220/2020,Ecuador/USFQ-045/2020,Ecuador/USFQ-219/2020,Ecuador/USFQ-346/2020,Ecuador/USFQ-405/2020,Ecuador/USFQ-054/2020,Ecuador/USFQ-433/2020,Ecuador/USFQ-226/2020,Ecuador/USFQ-322/2020,Ecuador/USFQ-201/2020,Ecuador/USFQ-203/2020,Ecuador/USFQ-147/2020
Jean-Jacques Muyembe Tamfum et al	2	unknown	unknown	unknown	DRC/D07-1216/2020,DRC/D09-0700/2020
Ferran Navarro et al	1	unknown	unknown	unknown	Spain/CT-IBV-97009141/2020
Hematopathology Laboratory et al	14	unknown	unknown	unknown	India/MH-ACTREC-696/2020,India/MH-ACTREC-481/2020,India/MH-ACTREC-484/2020,India/MH-ACTREC-483/2020,India/MH-ACTREC-493/2020,India/MH-ACTREC-553/2020,India/MH-ACTREC-537/2020,India/MH-ACTREC-596/2020,India/MH-ACTREC-635/2020,India/MH-ACTREC-574/2020,India/MH-ACTREC-594/2020,India/MH-ACTREC-593/2020,India/MH-ACTREC-680/2020,India/MH-ACTREC-540/2020
Senjuti Saha et al	19	unknown	unknown	unknown	Bangladesh/CHRF-0011/2020,Bangladesh/CHRF-0002/2020,Bangladesh/CHRF-0074/2020,Bangladesh/CHRF-0009/2020,Bangladesh/CHRF-0070/2020,Bangladesh/CHRF-0082/2020,Bangladesh/CHRF-0073/2020,Bangladesh/CHRF-0078/2020,Bangladesh/CHRF-0085/2020,Bangladesh/CHRF-0086/2020,Bangladesh/CHRF-0081/2020,Bangladesh/CHRF-0076/2020,Bangladesh/CHRF-0079/2020,Bangladesh/CHRF-0071/2020,Bangladesh/CHRF-0088/2020,Bangladesh/CHRF-0075/2020,Bangladesh/CHRF-0067/2020,Bangladesh/CHRF-0080/2020,Bangladesh/CHRF-0087/2020
Claudia Alteri et al	2	unknown	unknown	unknown	Italy/LOM-UniMI-L252/2020,Italy/LOM-UniMI-L406/2020
Claudio Tavares Sacchi et al A	2	Importation and early local transmission of COVID-19 in Brazil, 2020	unknown	https://dx.doi.org/10.1590/s1678-9946202062030	Brazil/SP-05/2020,Brazil/SP-06/2020
Vasiliki Pogka et al	2	unknown	unknown	unknown	Greece/127_HPI/2020,Greece/19553_HPI/2020
Alexandra Popa et al B	3	Mutational dynamics and transmission properties of SARS-CoV-2 superspreading events in Austria	unknown	https://dx.doi.org/10.1101/2020.07.15.204339v1	Austria/CeMM0051/2020,Austria/CeMM0045/2020,Austria/CeMM0137/2020
Kowalski et al	2	unknown	unknown	unknown	Poland/PL_MCB_62/2020,Poland/PL_MCB_17/2020
Junsong Zhang et al	1	unknown	unknown	unknown	Guangdong/SYSU-IHV/2020
Sergey A. Bodnev et al	2	unknown	unknown	unknown	Crimea/SRC-80603/2020,Russia/Yakutia-73709/2020
Hajar Lemriss et al	1	unknown	unknown	unknown	Morocco/refstage1/2020
Mar√≠a Eliecer Cano Garc√≠a et al	2	unknown	unknown	unknown	Spain/CB-IBV-98007085/2020,Spain/CB-IBV-98007078/2020
Calum Walsh et al	1	unknown	unknown	unknown	Ireland/D-NVRL-20Z06270/2020
Carolina M Voloch et al	1	unknown	unknown	unknown	Brazil/RJ-00320/2020
Borges et al et al	14	unknown	unknown	unknown	Portugal/PT1145/2020,Portugal/PT0212/2020,Portugal/PT1552/2020,Portugal/PT1595/2020,Portugal/PT1739/2020,Portugal/PT1703/2020,Portugal/PT1705/2020,Portugal/PT1701/2020,Portugal/PT1704/2020,Portugal/PT1702/2020,Portugal/PT1708/2020,Portugal/PT1710/2020,Portugal/PT1706/2020,Portugal/PT0495/2020
Maciej Grzybek et al	1	unknown	unknown	unknown	Poland/1110540/2020
Arindam Maitra et al B	1	unknown	unknown	unknown	India/WB-IK16/2020
Chen et al	1	unknown	unknown	unknown	USA/AK-PHL077/2020
Gazy I et al	32	unknown	unknown	unknown	SouthAfrica/KRISP-K004288/2020,SouthAfrica/KRISP-K003667/2020,SouthAfrica/KRISP-K004290/2020,SouthAfrica/KRISP-K004295/2020,SouthAfrica/KRISP-K003670/2020,SouthAfrica/KRISP-K004291/2020,SouthAfrica/KRISP-K004299/2020,SouthAfrica/KRISP-K004303/2020,SouthAfrica/KRISP-K004302/2020,SouthAfrica/KRISP-K003675/2020,SouthAfrica/KRISP-K004284/2020,SouthAfrica/KRISP-K004297/2020,SouthAfrica/KRISP-K004289/2020,SouthAfrica/KRISP-K004298/2020,SouthAfrica/KRISP-K002868/2020,SouthAfrica/KRISP-K004292/2020,SouthAfrica/KRISP-K003668/2020,SouthAfrica/KRISP-K003669/2020,SouthAfrica/KRISP-K004287/2020,SouthAfrica/KRISP-K003672/2020,SouthAfrica/KRISP-K004300/2020,SouthAfrica/KRISP-K004305/2020,SouthAfrica/KRISP-K003674/2020,SouthAfrica/KRISP-K004294/2020,SouthAfrica/KRISP-K004306/2020,SouthAfrica/KRISP-K003666/2020,SouthAfrica/KRISP-K004293/2020,SouthAfrica/KRISP-K004285/2020,SouthAfrica/KRISP-K003671/2020,SouthAfrica/KRISP-K003673/2020,SouthAfrica/KRISP-K004304/2020,SouthAfrica/KRISP-K004282/2020
Tim Holzer et al	1	unknown	unknown	unknown	USA/IN-Lilly-IPB0170-4bc21/2020
Lemriss et al	1	unknown	unknown	unknown	Morocco/OUA677_19/2020
Sana√¢ LEMRISS et al A	1	Genetic Diversity and Genomic Epidemiology of SARS-COV-2 in Morocco	unknown	https://dx.doi.org/10.1101/2020.06.23.165902	Morocco/OUA677-19/2020
Pritesh Sabara et al	1	Genomic variations in SARS-CoV-2 genomes from Gujarat: Underlying role of variants in disease epidemiology	unknown	https://www.biorxiv.org/content/10.1101/2020.07.10.197095v1	India/GJ-GBRC125/2020
Zuber Saiyed et al	1	Genomic variations in SARS-CoV-2 genomes from Gujarat: Underlying role of variants in disease epidemiology	unknown	https://www.biorxiv.org/content/10.1101/2020.07.10.197095v1	India/GJ-GBRC193a/2020
Gage Moreno et al	1	Distinct patterns of SARS-CoV-2 transmission in two nearby communities in Wisconsin, USA	unknown	https://www.medrxiv.org/content/10.1101/2020.07.09.20149104v1	USA/WI-UW-148/2020
Fabian Aguilar et al	1	unknown	unknown	unknown	Ecuador/USFQ-209/2020
Enatha Mukantwari et al	1	unknown	unknown	unknown	Rwanda/AF37991-RD/2020
Souza et al	1	unknown	unknown	unknown	Brazil/RJ-DCV1/2020
Belen Prado-Vivar et al	1	Genome sequencing of the first SARS-CoV-2 reported from patients with COVID-19 in Ecuador.	unknown	https://dx.doi.org/10.1101/2020.06.11.20128330	Ecuador/HGSQ-USFQ-018/2020
Oluniyi P.E. et al C	1	First African SARS-CoV-2 genome sequence from Nigerian COVID-19 case	unknown	https://virological.org/t/first-african-sars-cov-2-genome-sequence-from-nigerian-covid-19-case/421	Nigeria/Lagos01/2020
Mu√±oz-Medina JE et al	1	Genomic analysis of early SARS-CoV-2 strains introduced in Mexico	unknown	https://dx.doi.org/10.1101/2020.05.27.120402	Mexico/CMX-IMSS_01/2020
Simulundu et al	1	unknown	unknown	unknown	Zambia/29/2020
Sachin Chalapati et al	2	unknown	unknown	unknown	Ireland/KY-NVRL-20G35628/2020,Ireland/D-NVRL-20G32290/2020
Sana√¢ Lemriss et al	2	unknown	unknown	unknown	Morocco/moh100/2020,Morocco/AZ183/2020
Sana√¢ LEMRISS et al B	1	unknown	unknown	unknown	Morocco/CA24/2020
Teufik et al	1	Phylogenetic pattern of SARS-CoV-2 from COVID-19 patients from Bosnia and Herzegovina: lessons learned to optimize future molecular and epidemiological approaches	unknown	https://dx.doi.org/10.1101/2020.06.19.160606	BosniaandHerzegovina/02-BanjaLuka/2020
David Nieuwenhuijse et al B	1	Rapid SARS-CoV-2 whole genome sequencing for informed public health decision making in the Netherlands	unknown	https://dx.doi.org/10.1038/s41591-020-0997-y	Netherlands/Berlicum_1363564/2020
Samples: Nelson Gaburo Jr et al	1	Evolution and epidemic spread of SARS-CoV-2 in Brazil	unknown	https://dx.doi.org/10.1126/science.abd2161	Brazil/RJ-L10-CD158/2020
Alexandra Gerber et al	1	Evolution and epidemic spread of SARS-CoV-2 in Brazil	unknown	https://dx.doi.org/10.1126/science.abd2161	Brazil/MG-0217/2020
Claudio Tavares Sacchi et al B	3	unknown	unknown	unknown	Brazil/SP-721/2020,Brazil/SP-163/2020,Brazil/SP-147/2020
Andrea Mangano et al	1	unknown	unknown	unknown	Argentina/Heritas_HG007/2020
Caly et al B	2	unknown	unknown	unknown	Australia/VIC1387/2020,Australia/VIC8673/2020
Valiente F et al	4	unknown	unknown	unknown	Chile/RM-CMM-IN533883977/2020,Chile/RM-CMM-A5P533884002/2020,Chile/RM-CMM-IN233883987/2020,Chile/RM-CMM-A2P533884024/2020
Stefan Schmutz et al	2	A doubt of multiple introduction of SARS-CoV-2 in Italy: A preliminary overview	unknown	https://dx.doi.org/10.1002/jmv.25773	Switzerland/ZH-UZH-1000477797/2020,Switzerland/ZH-UZH-1000477796/2020
Jouali Farah et al	1	SARS-CoV-2 Genome Sequence from Morocco, Obtained Using Ion AmpliSeq Technology	unknown	https://dx.doi.org/10.1128/MRA.00690-20	Morocco/15N/2020
Anna Uehara et al B	1	unknown	unknown	unknown	USA/FL_5125/2020
Kenjiro Kosaki et al	6	unknown	unknown	unknown	Japan/Donner41/2020,Japan/Donner92/2020,Japan/Donner94/2020,Japan/Donner95/2020,Japan/Donner93/2020,Japan/Donner84/2020
Yoshihiro Nakata et al	13	unknown	unknown	unknown	Japan/NGY-NNH-054/2020,Japan/NGY-NNH-045/2020,Japan/NGY-NNH-046/2020,Japan/NGY-NNH-050/2020,Japan/NGY-NNH-051/2020,Japan/NGY-NNH-021/2020,Japan/NGY-NNH-047/2020,Japan/NGY-NNH-055/2020,Japan/NGY-NNH-028/2020,Japan/NGY-NNH-009/2020,Japan/NGY-NNH-053/2020,Japan/NGY-NNH-049/2020,Japan/NGY-NNH-052/2020
David Navarro Ortega et al	1	unknown	unknown	unknown	Spain/VC-IBV-98007320/2020
Ereqat et al	1	unknown	unknown	unknown	Palestine/WB-AQU-P3/2020
Nasereddin et al	1	unknown	unknown	unknown	Palestine/WB-AQU-1/2020
RCGEB - MASA et al	14	unknown	unknown	unknown	NorthMacedonia/10299/2020,NorthMacedonia/883/2020,NorthMacedonia/12026/2020,NorthMacedonia/11567/2020,NorthMacedonia/11638/2020,NorthMacedonia/11602/2020,NorthMacedonia/11633/2020,NorthMacedonia/8000/2020,NorthMacedonia/11805/2020,NorthMacedonia/9359/2020,NorthMacedonia/11777/2020,NorthMacedonia/10328/2020,NorthMacedonia/11890/2020,NorthMacedonia/5003/2020
Kei Miyakawa et al	1	unknown	unknown	unknown	Japan/YCU02/2020
Cesare E.M. Gruber et al B	1	unknown	unknown	unknown	Italy/LAZ-INMI-39/2020
Nikhil Hajirnis et al	1	unknown	unknown	unknown	India/TG-CCMB-AB248/2020
AlAbbas et al	1	unknown	unknown	unknown	Bahrain/340862225_S35/2020
Zeeshan Chaudhry et al	1	unknown	unknown	unknown	Croatia/ZG-297-20/2020
Jorge Gonzalez et al	8	unknown	unknown	unknown	Chile/MA-UMAG-Catg-7/2020,Chile/MA-UMAG-Catg-19/2020,Chile/MA-UMAG-Catg-5/2020,Chile/MA-UMAG-Catg-21/2020,Chile/MA-UMAG-Catg-6/2020,Chile/MA-UMAG-Catg-4/2020,Chile/MA-UMAG-Catg-20/2020,Chile/MA-UMAG-Catg-5-2/2020
Joaqu√≠n Ezpeleta et al	1	unknown	unknown	unknown	Argentina/argenTAG-1283F02A/2020
Yaqub et al	1	unknown	unknown	unknown	Pakistan/UN-UVAS-Lahore-I/2020
Sylvie Behillil et al	1	unknown	unknown	unknown	France/IDF-8697/2020
Vidanovic et al	9	unknown	unknown	unknown	Serbia/NoviSad-004460704/2020,Serbia/Sabac-000012108/2020,Serbia/Sabac-000020508/2020,Serbia/KosovskaMitrovica-05221607/2020,Serbia/NoviSad-158472905/2020,Serbia/NoviSad-196221606/2020,Serbia/Krusevac-07961604/2020,Serbia/Vrbas-239470607/2020,Serbia/Kikinda-000201303/2020_
Derly Andrade et al	2	unknown	unknown	unknown	Ecuador/USFQ-131/2020,Ecuador/USFQ-528/2020
Lukasz Rabalski et al	3	unknown	unknown	unknown	Poland/Pom4/2020,Poland/Pom7/2020,Poland/Pom11/2020
Maurizio Viscardi et al	5	unknown	unknown	unknown	Italy/CAM-IZSM-183/2020,Italy/CAM-IZSM-166/2020,Italy/CAM-IZSM-172/2020,Italy/CAM-IZSM-112/2020,Italy/CAM-IZSM-129/2020
Andrea Macias et al	4	unknown	unknown	unknown	Ecuador/USFQ-523/2020,Ecuador/USFQ-212/2020,Ecuador/USFQ-524/2020,Ecuador/USFQ-249/2020
Jan Richter et al	4	unknown	unknown	unknown	Cyprus/003/2020,Cyprus/001/2020,Cyprus/008/2020,Cyprus/006/2020
Szymon Hryhorowicz et al	2	unknown	unknown	unknown	Poland/IHG-PAS-8-29/2020,Poland/IHG-PAS-8-30/2020
Abdul Latif Khan et al	1	unknown	unknown	unknown	Oman/RESP-20-B-3561/2020
Andrey Komissarov et al A	10	unknown	unknown	unknown	Russia/SVE-RII-MH231S/2020,Russia/MOS-RII-MH2806S/2020,Russia/SPE-RII-MH1516S/2020,Russia/KDA-RII-MH2768S/2020,Russia/SPE-RII-MH1050S/2020,Russia/STA-RII-MH2782S/2020,Russia/SVE-RII-MH1444S/2020,Russia/StPetersburg-RII21802S/2020,Russia/SPE-RII-MH1598S/2020,Russia/SPE-RII-MH1597S/2020
Ulinici M et al	1	unknown	unknown	unknown	Moldova/ICGEB_MD1/2020
Antonino Di Caro et al	1	unknown	unknown	unknown	Italy/LOM-INMI-9491/2020
Justinas Slikas et al	2	unknown	unknown	unknown	Lithuania/C20-05-R18/2020,Lithuania/C20-06-R20/2020
Santos et al	1	Genomic surveillance of SARS-CoV-2 reveals community transmission of a major lineage during the early pandemic phase in Brazil	unknown	https://dx.doi.org/10.1101/2020.06.17.158006	Brazil/PA-IEC-164173/2020
Jos√© Luiz Proen√ßa-Modena et al	1	Evolution and epidemic spread of SARS-CoV-2 in Brazil	unknown	https://dx.doi.org/10.1126/science.abd2161	Brazil/SP-L2-CAMPI38/2020
Paola Stefanelli et al	1	unknown	unknown	unknown	Italy/MOL-AMVRC-2389/2020
Salceanu et al	1	unknown	unknown	unknown	Romania/BUCHAREST-IMT-1/2020
Sesay et al et al B	10	unknown	unknown	unknown	Gambia/0214/2020,Gambia/0278/2020,Gambia/0268/2020,Gambia/0548/2020,Gambia/1090/2020,Gambia/0531/2020,Gambia/0528/2020,Gambia/0547/2020,Gambia/0536/2020,Gambia/1251/2020
Seemann et al	8	unknown	unknown	unknown	Australia/VIC12010/2020,Australia/VIC10857/2020,Australia/VIC12077/2020,Australia/VIC10849/2020,Australia/VIC9516/2020,Australia/VIC8121/2020,Australia/VIC8304/2020,Australia/VIC10678/2020
Seemann T. et al	3	unknown	unknown	unknown	Australia/VIC14146/2020,Australia/VIC12289/2020,Australia/VIC17156/2020
Barna Goswami et al	2	unknown	unknown	unknown	Bangladesh/BCSIR-NILMRC_420/2020,Bangladesh/BCSIR-NILMRC_421/2020
Md. Ahashan Habib et al	2	unknown	unknown	unknown	Bangladesh/BCSIR-NILMRC_427/2020,Bangladesh/BCSIR-NILMRC_428/2020
Shahina Akter et al	1	unknown	unknown	unknown	Bangladesh/BCSIR-NILMRC_393/2020
Iffat Jahan et al	2	unknown	unknown	unknown	Bangladesh/BCSIR-NILMRC_422/2020,Bangladesh/BCSIR-NILMRC_423/2020
Tanjina Akhter Banu et al	1	unknown	unknown	unknown	Bangladesh/BCSIR-NILMRC_397/2020
Eric Chan et al	1	unknown	unknown	unknown	HongKong/MV2007-00689/2020
Maria Christoforidi et al	2	unknown	unknown	unknown	Greece/Thessaloniki/2020,Greece/AYTH_8/2020
Ramirez-Gonzalez Ernesto et al A	1	unknown	unknown	unknown	Mexico/CMX-InDRE-07/2020
Ramirez-Gonzalez Ernesto et al B	1	Full genome sequence of the first SARS-CoV-2 detected in Mexico	unknown	https://dx.doi.org/10.1007/s00705-020-04695-3	Mexico/CMX-InDRE-01/2020
Leandro Patino Patino et al	3	unknown	unknown	unknown	Ecuador/2343/2020,Ecuador/2479/2020,Ecuador/2512/2020
Shaibu et al	1	unknown	unknown	unknown	Nigeria/NG57839/2020
Ramon Lorenzo-Redondo et al B	1	unknown	unknown	unknown	USA/IL-NM-0536/2020
Samoilov AE et al	7	unknown	unknown	unknown	Russia/MOS-CRIE7157442/2020,Russia/MOS-CRIE7160676/2020,Russia/MOS-CRIE-7161283/2020,Russia/MOS-CRIE-7210452/2020,Russia/MOS-CRIE7129338/2020,Russia/MOS-CRIE7162018/2020,Russia/MOS-CRIE7165818/2020
Andrey Komissarov et al B	1	Genomic epidemiology of the early stages of SARS-CoV-2 outbreak in Russia	unknown	https://dx.doi.org/10.1101/2020.07.14.20150979	Russia/StPetersburg-RII4726S/2020
Mary Lucey et al	1	unknown	unknown	unknown	Ireland/D-SVUH-R9582/2020
Gabriela Sevillano Camilo Zurita-Salinas Karen Loaiza David Ortega-Paredes Jeannete Zurita et al	1	unknown	unknown	unknown	Ecuador/ZZL-4/2020
Dave J. Baker et al B	2	Preliminary analysis of SARS-CoV-2 importation & establishment of UK transmission lineages	unknown	https://virological.org/t/preliminary-analysis-of-sars-cov-2-importation-establishment-of-uk-transmission-lineages/507	England/NORW-E8B0D/2020,England/NORW-E9E6D/2020
Artem Fadeev et al	4	unknown	unknown	unknown	Russia/OMS-ORINFI-2535S/2020,Russia/OMS-ORINFI-55S/2020,Russia/OMS-ORINFI-1141S/2020,Russia/OMS-ORINFI-3970S/2020
Marcelo Henrique Santos Paiva et al	1	unknown	unknown	unknown	Brazil/PE-IAM08/2020
Alla Mironenko et al	1	unknown	unknown	unknown	Ukraine/Kharkiv-882/2020
Ahmad Abou Tayoun et al B	2	unknown	unknown	unknown	UnitedArabEmirates/L920633045/2020,UnitedArabEmirates/L2004034634/2020
Susana Ladeiro et al	1	unknown	unknown	unknown	Portugal/R502/2020
Thrilok Chander B et al	1	Phylogenetic clustering of the Indian SARS-CoV-2 genomes reveals the presence of distinct clades of viral haplotypes among states	unknown	https://www.biorxiv.org/content/10.1101/2020.05.28.122143v1	India/TG-GMC-TC469/2020
Goletic et al	1	Phylogenetic pattern of SARS-CoV-2 from COVID-19 patients from Bosnia and Herzegovina: lessons learned to optimize future molecular and epidemiological approaches	unknown	https://dx.doi.org/10.1101/2020.06.19.160606	BosniaandHerzegovina/01-Livno/2020
Sajjad Asaf et al	1	unknown	unknown	unknown	Oman/C-2826/2020
Gvantsa Chanturia et al	1	unknown	unknown	unknown	Georgia/Tb-1679/2020
Alexey Shchetinin et al	1	unknown	unknown	unknown	Russia/Moscow_PMVL-2/2020
P√©ter Urb√°n et al	1	unknown	unknown	unknown	Hungary/SRC-03670w/2020
Olympia E. Anastasiou et al	1	unknown	unknown	unknown	Germany/NW-HHU-202/2020
Nguyen Thi Tam et al	1	unknown	unknown	unknown	Vietnam/VNHN_4851/2020
Alexander Nagy et al	1	unknown	unknown	unknown	CzechRepublic/2308/2020
Alfredo Bruno Caicedo et al	1	unknown	unknown	unknown	Ecuador/23055/2020
Md. Murshed Hasan Sarkar et al	1	unknown	unknown	unknown	Bangladesh/BCSIR-NILMRC-346/2020
Yin Chen et al	1	unknown	unknown	unknown	Zhejiang/SX0715/2020
Md. Ahasan Habib et al	1	unknown	unknown	unknown	Bangladesh/BCSIR-NILMRC-080/2020
Anik Budhi Dharmayanthi et al	1	unknown	unknown	unknown	Indonesia/JK-LIPI002/2020
The Lighthouse Lab in Alderley Park et al	1	unknown	unknown	unknown	England/ALDP-9538EF/2020
Rahul P Salunke et al	1	unknown	unknown	unknown	SaudiArabia/KAUST-JEDDAH886/2020
Xiang Zhao et al	1	unknown	unknown	unknown	Beijing/IVDC-02-06/2020
Huilai Ma et al	9	unknown	unknown	unknown	Qingdao/IVDC-02-10/2020,env/Qingdao/IVDC-06-10/2020,env/Qingdao/IVDC-04-10/2020,env/Qingdao/IVDC-09-10/2020,env/Qingdao/IVDC-03-10/2020,env/Qingdao/IVDC-011-10/2020,env/Qingdao/IVDC-010-10/2020,env/Qingdao/IVDC-07-10/2020,env/Qingdao/IVDC-08-10/2020
Muhammad Shuaib et al	1	unknown	unknown	unknown	SaudiArabia/KAUST-JEDDAH1296/2020
Azzania Fibriani et al	1	unknown	unknown	unknown	Indonesia/JB-TFRIC19-R48562/2020
